# Rising prevalence of *Plasmodium falciparum* artemisinin resistance mutations in Ethiopia

**DOI:** 10.1101/2024.09.11.24313421

**Authors:** Bokretsion G. Brhane, Abebe A. Fola, Helen Nigussie, Alec Leonetti, Moges Kassa, Henok Hailgiorgis, Yonas Wuletaw, Adugna Abera, Hussein Mohammed, Heven Sime, Abeba G/Tsadik, Gudissa Assefa, Hiwot Solomon, Geremew Tasew, Getachew Tollera, Mesay Hailu, Jonathan J. Juliano, Ashenafi Assefa, Jonathan B. Parr, Jeffrey A. Bailey

## Abstract

Ethiopia is striving to eliminate local malaria transmission by 2030, despite a recent resurgence of malaria cases due to multiple factors. A significant contributor to this resurgence could be drug resistance, particularly the emergence of partial resistance to artemisinin (ArtR) in Ethiopia and other regions of Eastern Africa. This situation highlights the necessity for genomic surveillance to monitor relevant drug resistance markers. This study reports sentinel site-based genomic surveillance results for *P. falciparum* antimalarial drug resistance mutations. From 2019 to 2022, dried blood spots (DBS) were collected from febrile outpatients ≥1 year of age with microscopically confirmed falciparum malaria at 12 sentinel sites across 5 regions. Molecular inversion probe (MIP) sequencing targeted mutations associated with artemisinin and partner drug resistance, including *k13*, *mdr1, crt, dhfr,* and *dhps* genes, along with genome-wide markers to assess the complexity of infection (COI) and parasite relatedness. A total of 1,199 falciparum*-*positive patients were assessed, with a median age of 20 years (IQR: 14-30) and including 463 (38.6%) females. The WHO-validated K13 R622I mutation had a high but regionally variable prevalence (15.7%, range 0-58.8%). The validated K13 A675V mutation was detected for the first time in Ethiopia in the Gambella Region (4.5%), as well as P441L and P574L mutations were detected at low frequencies in Southern and Oromia Regions, respectively. Several partner drug resistance markers were identified, with mutations in MDR1(184F), DHPS, DHFR, and CRT nearly fixed across the country. Most samples (87.2%) were monogenic infections (COI=1) and showed high genetic relatedness, particularly within the health facilities. Principal component analysis revealed regional clustering of parasites, particularly in Gambella. The prevalence of K13 R622I across the country and the presence of multiple additional ArtR markers emphasizes the urgent need for rigorous monitoring of artemisinin combination therapy (ACT) efficacy to detect partner drug resistance and ACT failure early and its impact on malaria resurgence in Ethiopia.

## Supplementary Tables for "Rising prevalence of *Plasmodium falciparum* artemisinin resistance mutations in Ethiopia"

### Sheet: TableS1
Table S1. Details of samples sequenced per region, health facility and year of sample collection
Region	Health facility	Year
		2019			2022			2023			Grand Total
		Female	Male	Total	Female	Male	Total	Female	Male	Total
Amhara	Andansa				39	74	113	2	2	4	117
	Jiga				46	56	102				102
	Woreta				20	21	41	3	7	10	51
Total					105	151	256	5	9	14	270
Gambela	Abol				66	65	131				131
Total					66	65	131				131
Oromia	Asendabo				7	22	29				29
	Batu				10	13	23	4	3	7	30
	Metehara	8	37	45	32	57	89				134
Total		8	37	45	49	92	141	4	3	7	193
SNNP	Dilla				1	1	2				2
	Lante	32	58	90							90
	Secha				10	30	40				40
	Sheele	42	47	89							89
Total		74	105	179	11	31	42				221
Somali	Erer				12	25	37		3	3	40
Total					12	25	37		3	3	40
Grand Total		82	142	224	243	364	607	9	15	24	855

### Sheet: TableS2
Table S2. Metadata and genotype file for all successfully sequenced samples for drug resistance loci. Only successfully sequenced samples were used for drug resistance marker prevalence estimates. 0=Reference call (Wildtype), 1=Alternative heterozygous call (Mixed mutant), 2=Alternative homozygous call (Pure mutant), -1= Missing call. Note that the number of samples successfully genotyped varies per locus drug resistance MIP panel
Sociodemographic data and malaria sign and symptoms									Drug resistance marker
Sample_ID	yearofcollection	Region	Age	Sex	Travel_history	Plasmodium_Spp_By_Microscopy	parasitemia_lm	malaria symptoms	dhfr_Ala16Val	dhfr_Asn51Ile	dhfr_Cys59Arg	dhfr_Ile164Leu	dhfr_Ser108Asn	dhfr_Ser108Thr	dhfr_Tyr569Phe	mdr1_Ala177Asp	mdr1_Asn12Thr	mdr1_Asn497Ser	mdr1_Asn652Asp	mdr1_Asn653Asp	mdr1_Asn86Phe	mdr1_Asn86Tyr	mdr1_Asp1246Tyr	mdr1_Asp650Asn	mdr1_Asp651Asn	mdr1_Glu355Lys	mdr1_Gly88Asp	mdr1_Leu224Phe	mdr1_Phe818Ser	mdr1_Phe938Tyr	mdr1_Ser1034Cys	mdr1_Ser536Pro	mdr1_Ser983Asn	mdr1_Tyr184Phe	mdr1_Val1109Ile	pfaat1_Asn134del	pfaat1_Asp23Asn	pfaat1_Gly34Ser	pfaat1_Gly551Ala	pfaat1_Gly551Val	pfaat1_Ile552Leu	pfaat1_Ile552Lys	pfaat1_Ser258Leu	pfaat1_Thr553Ile	pfaat1_Thr553Lys	pfaat1_Thr555fs	Crt_Val73Leu	crt_Ala220Ser	crt_Arg371Ile	crt_Asn326Ser	crt_Asn75Glu	crt_Asn75Lys	crt_Cys101Phe	crt_Cys72Ser	crt_Gln271Glu	crt_Gly353Val	crt_His97Leu	crt_His97Tyr	crt_Ile218Phe	crt_Ile356Thr	crt_Lys76Thr	crt_Met343Leu	Crt-Val73Leu	crt_Met74Ile	crt_Phe145Ile	crt_Thr93Ser	dhps_Ala437Gly	dhps_Ala581Gly	dhps_Ala613Ser	dhps_Ala613Thr	dhps_Glu108Lys	dhps_Ile431Val	dhps_Lys285Asn	dhps_Lys355Glu	dhps_Lys540Glu	dhps_Ser436Ala	dhps_Ser436Cys	dhps_Ser436Phe	k13_Ala481Val	k13_Ala675Val	k13_Arg255Lys	k13_Arg515Lys	k13_Arg539Thr	k13_Arg561His	k13_Arg622Ile	k13_Asn137fs	k13_Asn142del	k13_Asn142dup	k13_Asn458Tyr	k13_Asn537Asp	k13_Asn537Ile	k13_Asp281Val	k13_Asp89Glu	k13_Cys469Phe	k13_Cys469Tyr	k13_Cys580Tyr	k13_Gln234Glu	k13_Glu250Lys	k13_Glu401Gln	k13_Glu433Asp	k13_Gly112Glu	k13_Gly449Ala	k13_Gly538Val	k13_Ile352Thr	k13_Ile543Thr	k13_Lys108Glu	k13_Lys189Asn	k13_Lys189Thr	k13_Met476Ile	k13_Phe446Ile	k13_Pro441Leu	k13_Pro527His	k13_Pro553Leu	k13_Pro574Leu	k13_Tyr493His	k13_Val568Gly	PM2_Asp67Tyr	PM2_Gln442His	PM2_Gly388Arg	PM2_Ile26Val	PM2_Thr289Ile	PM2_Thr384Ala	PM2_Thr391Ser	PM2_Tyr43fs	PM2_Val133Ala	PM3_Gln150Glu	PM3_Gly233Arg	PM3_Lys144Asn	PM3_Lys151Ile	PM3_Lys288Asn	PM3_Pro399Ser	PM3_Thr11Asn	cytb_Ala79Ser	cytb_Met133Ile	cytb_Tyr268Asn	cytb_Tyr268Cys	cytb_Tyr268Ser
Sample1	2022	Amhara	11-15	Female	NO	Pf	NA	Yes	-1	2	2	-1	2	0	0	0	-1	-1	-1	-1	0	0	0	-1	-1	0	0	0	0	0	0	-1	-1	2	-1	0	-1	-1	-1	-1	-1	-1	2	-1	-1	-1	0	-1	-1	-1	2	0	0	0	-1	-1	0	0	-1	-1	1	-1	1	1	0	0	2	0	0	0	-1	0	0	0	2	0	0	0	0	0	0	0	0	0	0	-1	-1	-1	-1	0	0	0	-1	-1	-1	0	-1	0	0	-1	-1	-1	0	0	0	-1	-1	-1	0	-1	-1	0	0	0	0	0	-1	2	-1	-1	0	-1	-1	-1	0	0	0	0	0	-1	-1	-1	0	0	0	0	0
Sample2	2022	Amhara	46-50	Male	NO	Pf	NA	Yes	0	2	2	-1	-1	-1	-1	-1	-1	-1	-1	-1	-1	-1	-1	-1	-1	-1	-1	-1	0	-1	0	-1	-1	-1	-1	-1	-1	-1	-1	-1	-1	-1	-1	-1	-1	-1	-1	-1	-1	-1	-1	-1	-1	-1	-1	-1	-1	-1	-1	-1	-1	-1	-1	-1	-1	-1	-1	-1	-1	-1	-1	-1	-1	-1	-1	-1	-1	-1	-1	-1	-1	-1	-1	-1	-1	0	0	2	-1	-1	-1	-1	0	-1	-1	-1	-1	-1	-1	-1	0	-1	-1	-1	-1	0	-1	-1	-1	-1	-1	-1	-1	-1	-1	-1	-1	-1	-1	-1	-1	-1	-1	-1	-1	-1	-1	-1	-1	-1	-1	-1	-1	0	-1	-1	-1
Sample3	2019	SNNP	16-20	Female	NA	Pf	NA	Yes	0	2	2	0	2	0	-1	0	0	-1	-1	-1	0	0	0	-1	-1	-1	0	0	0	2	0	0	0	2	-1	0	0	0	-1	-1	-1	-1	2	-1	-1	-1	-1	2	2	2	-1	-1	-1	-1	-1	0	-1	-1	0	0	-1	0	-1	-1	0	-1	2	0	0	0	0	0	0	0	2	0	0	0	-1	0	-1	-1	0	0	0	-1	-1	-1	-1	0	0	-1	-1	-1	-1	0	-1	-1	0	-1	-1	-1	0	-1	0	-1	0	0	-1	-1	-1	0	0	0	-1	0	0	2	0	0	0	-1	0	0	0	0	0	0	0	0	0	-1	0	0	0	0	0
Sample4	2019	SNNP	31-35	Female	NA	mixed	2000	Yes	0	2	2	-1	-1	-1	-1	-1	-1	-1	-1	-1	-1	-1	-1	-1	-1	-1	-1	-1	-1	-1	-1	-1	0	-1	-1	-1	-1	-1	-1	-1	-1	-1	2	-1	-1	-1	-1	-1	-1	-1	-1	-1	-1	-1	-1	0	-1	-1	-1	0	-1	-1	-1	-1	-1	-1	-1	-1	-1	-1	-1	-1	-1	-1	-1	-1	-1	-1	-1	-1	-1	-1	-1	-1	-1	-1	-1	-1	-1	-1	-1	-1	-1	-1	-1	-1	-1	-1	-1	-1	-1	-1	-1	-1	-1	-1	-1	-1	-1	-1	-1	-1	-1	-1	-1	-1	-1	-1	-1	-1	0	-1	-1	-1	-1	-1	-1	-1	-1	-1	-1	-1	-1	-1	-1	-1	-1
Sample5	2019	SNNP	21-25	Male	NA	Pf	2000	Yes	0	2	2	0	2	0	0	0	0	0	-1	-1	0	0	0	-1	-1	0	0	0	0	2	0	0	0	2	0	0	0	0	0	0	0	0	2	0	0	0	0	2	2	2	2	0	0	0	2	-1	0	0	0	-1	1	0	1	1	0	0	2	0	0	0	0	0	0	0	2	0	0	0	0	0	0	0	0	0	0	0	0	2	-1	0	0	0	0	-1	-1	0	-1	0	0	-1	0	-1	0	0	0	0	0	0	0	-1	-1	0	0	0	0	0	0	2	0	0	0	0	-1	0	0	0	0	0	0	0	0	0	0	0	0	0	0
Sample6	2019	SNNP	26-30	Male	NA	Pf	2000	Yes	0	2	2	0	-1	-1	-1	0	-1	-1	-1	-1	-1	-1	0	-1	-1	-1	-1	-1	-1	-1	0	0	0	2	-1	0	-1	-1	-1	-1	-1	-1	-1	-1	-1	-1	-1	-1	2	-1	-1	-1	-1	-1	-1	-1	-1	-1	-1	-1	-1	-1	-1	-1	-1	-1	2	-1	-1	-1	0	0	-1	0	-1	0	0	0	0	0	0	0	0	-1	-1	-1	-1	-1	-1	0	0	0	-1	-1	-1	-1	-1	0	0	-1	-1	-1	0	0	0	-1	0	0	0	-1	-1	0	-1	-1	0	-1	-1	-1	-1	-1	-1	-1	-1	-1	-1	-1	-1	-1	-1	-1	0	-1	0	0	-1	-1	-1
Sample7	2019	SNNP	26-30	Female	NA	Pf	NA	Yes	0	2	2	0	2	0	0	0	0	-1	-1	-1	-1	-1	-1	-1	-1	0	-1	0	0	0	0	0	0	2	-1	-1	0	0	-1	-1	-1	-1	2	-1	-1	-1	0	2	-1	-1	2	0	0	0	-1	0	0	0	0	0	1	-1	1	1	0	0	2	0	0	0	-1	0	-1	0	2	0	0	0	-1	0	0	-1	0	0	0	-1	-1	-1	-1	0	0	0	-1	-1	-1	0	-1	0	-1	-1	-1	-1	0	0	0	-1	0	2	-1	-1	-1	0	0	0	-1	0	0	2	0	0	0	-1	0	0	0	0	0	0	0	-1	-1	-1	0	0	-1	-1	-1
Sample8	2019	Oromia	26-30	Male	NA	Pf	201	Yes	0	2	2	-1	-1	-1	0	-1	0	-1	-1	-1	0	0	0	-1	-1	-1	0	-1	-1	2	-1	-1	-1	-1	-1	0	-1	-1	-1	-1	-1	-1	-1	-1	-1	-1	-1	-1	2	2	-1	-1	-1	-1	-1	-1	-1	-1	-1	-1	-1	-1	-1	-1	0	-1	-1	0	-1	-1	-1	-1	-1	-1	2	-1	-1	-1	-1	-1	0	-1	-1	-1	-1	0	0	2	-1	-1	-1	-1	0	-1	-1	-1	0	0	-1	-1	0	-1	-1	-1	-1	0	-1	-1	-1	-1	-1	-1	-1	-1	-1	-1	-1	-1	-1	-1	-1	-1	-1	-1	-1	-1	-1	-1	-1	-1	-1	-1	-1	-1	-1	-1	-1
Sample9	2019	Oromia	6-10	Female	NA	Pf	201	Yes	0	2	2	0	2	0	-1	0	0	-1	-1	-1	-1	-1	0	-1	-1	0	-1	0	-1	-1	0	-1	-1	2	-1	-1	-1	-1	-1	-1	-1	-1	-1	-1	-1	-1	-1	-1	-1	-1	-1	-1	-1	-1	-1	-1	-1	-1	-1	-1	-1	-1	-1	-1	-1	-1	2	0	0	0	0	0	-1	-1	-1	0	0	0	-1	0	-1	-1	-1	-1	-1	-1	-1	-1	-1	-1	-1	-1	-1	-1	-1	-1	-1	-1	-1	-1	-1	-1	-1	-1	-1	-1	0	0	-1	-1	-1	-1	-1	-1	-1	-1	-1	-1	0	-1	0	0	-1	-1	-1	-1	0	-1	-1	0	-1	-1	0	0	-1	-1	-1
Sample10	2019	Oromia	11-15	Male	NA	Pf	2000	Yes	0	2	2	0	2	0	-1	0	-1	-1	0	0	0	0	-1	0	0	0	0	-1	0	0	0	-1	-1	2	0	-1	-1	-1	-1	-1	-1	-1	-1	-1	-1	-1	-1	-1	2	-1	-1	-1	-1	-1	-1	-1	-1	-1	-1	-1	-1	-1	-1	-1	-1	-1	-1	-1	-1	-1	-1	-1	-1	0	-1	-1	-1	-1	-1	0	-1	-1	-1	-1	0	-1	-1	-1	-1	-1	-1	-1	-1	-1	-1	0	-1	-1	-1	-1	-1	-1	-1	-1	-1	-1	-1	-1	-1	-1	-1	-1	-1	-1	-1	-1	-1	-1	-1	-1	0	-1	-1	-1	-1	-1	-1	-1	-1	-1	-1	-1	-1	-1	-1	-1	-1
Sample11	2019	Oromia	31-35	Female	NA	Pf	201	Yes	0	2	2	-1	-1	-1	0	-1	0	-1	-1	-1	-1	-1	-1	-1	-1	-1	-1	-1	0	2	-1	-1	-1	-1	-1	-1	-1	-1	0	0	0	0	-1	0	0	0	-1	-1	-1	2	-1	-1	-1	-1	-1	-1	-1	-1	-1	-1	-1	0	-1	-1	-1	-1	-1	0	0	0	-1	-1	0	-1	2	-1	-1	-1	-1	0	-1	-1	-1	-1	0	0	0	2	-1	-1	-1	-1	0	-1	-1	-1	-1	-1	-1	-1	0	-1	-1	-1	-1	0	0	0	-1	-1	-1	-1	-1	-1	-1	-1	0	2	0	0	-1	-1	0	0	0	0	-1	0	0	-1	-1	-1	0	0	-1	-1	-1
Sample12	2019	Oromia	41-45	Male	NA	Pf	2000	Yes	0	2	2	-1	-1	-1	-1	0	0	-1	-1	-1	-1	-1	0	-1	-1	0	-1	0	0	0	0	-1	-1	2	0	0	-1	-1	-1	-1	-1	-1	2	-1	-1	-1	-1	-1	-1	-1	-1	-1	-1	-1	2	0	-1	-1	-1	0	-1	-1	-1	-1	0	-1	2	0	0	0	-1	0	-1	-1	2	0	0	0	-1	0	-1	-1	0	0	0	-1	-1	-1	-1	0	0	-1	-1	-1	-1	0	-1	-1	0	-1	-1	-1	0	0	0	-1	0	2	-1	-1	-1	0	0	0	-1	2	-1	2	-1	-1	-1	-1	-1	-1	-1	0	-1	0	0	-1	-1	-1	-1	0	0	0	0
Sample13	2019	Oromia	16-20	Male	NA	Pf	2000	Yes	0	2	2	0	2	0	-1	-1	0	-1	0	0	0	0	0	0	0	0	0	-1	-1	-1	-1	0	-1	-1	0	-1	0	0	-1	-1	-1	-1	-1	-1	-1	-1	-1	-1	-1	-1	-1	-1	-1	-1	-1	-1	-1	-1	-1	-1	-1	-1	-1	-1	-1	-1	2	-1	-1	-1	-1	0	-1	-1	-1	0	0	0	0	-1	-1	0	0	0	-1	-1	-1	-1	-1	0	0	-1	-1	-1	-1	0	-1	-1	-1	-1	-1	-1	0	-1	0	-1	-1	-1	0	-1	-1	0	0	0	0	0	-1	-1	-1	-1	0	-1	-1	-1	0	-1	-1	-1	-1	-1	-1	-1	0	-1	-1	-1	-1
Sample14	2019	Oromia	26-30	Male	NA	mixed	2000	Yes	0	2	2	0	2	0	-1	0	-1	-1	0	0	-1	-1	0	0	0	0	-1	-1	0	-1	-1	-1	-1	2	-1	0	0	0	0	0	0	0	2	0	0	0	-1	-1	2	-1	-1	-1	-1	-1	-1	-1	-1	-1	-1	-1	-1	-1	-1	-1	-1	-1	2	-1	-1	-1	0	0	0	-1	-1	0	0	0	-1	-1	-1	-1	0	0	-1	-1	-1	-1	-1	0	0	-1	-1	-1	-1	0	-1	-1	-1	-1	-1	-1	0	0	0	-1	0	0	-1	-1	-1	0	0	0	-1	0	-1	-1	0	-1	-1	0	-1	-1	-1	-1	-1	-1	-1	-1	0	-1	0	0	-1	-1	-1
Sample15	2019	Oromia	26-30	Male	NA	Pf	NA	Yes	0	2	2	0	2	0	0	0	0	-1	0	0	0	0	0	0	0	0	0	0	0	0	0	0	0	2	0	0	0	0	-1	-1	-1	-1	2	-1	-1	-1	0	-1	-1	2	2	0	0	0	2	0	0	0	-1	0	1	0	1	1	0	0	2	0	0	0	0	0	0	0	2	0	0	0	0	0	0	0	0	0	0	0	0	2	-1	0	0	0	0	-1	-1	0	0	0	0	-1	0	-1	0	0	0	0	0	0	0	-1	-1	0	0	0	0	0	0	2	0	0	0	0	0	0	0	0	0	0	0	-1	-1	-1	0	0	0	0	0
Sample16	2019	SNNP	6-10	Female	NA	Pf	NA	Yes	0	2	2	0	2	0	0	0	0	0	0	0	-1	-1	2	0	0	0	-1	-1	2	0	0	0	-1	0	0	0	0	0	0	0	0	0	2	0	0	0	0	-1	2	2	2	0	0	0	-1	0	0	0	-1	0	1	0	1	1	0	0	2	0	0	0	0	0	0	0	2	0	0	0	0	0	0	0	0	0	0	0	0	2	-1	0	0	0	0	-1	-1	0	-1	0	0	-1	0	-1	0	-1	0	0	0	0	0	-1	-1	0	0	0	0	0	0	2	0	0	0	0	0	0	0	0	0	0	0	0	-1	-1	0	0	0	0	0
Sample17	2022	Gambela	6-10	Male	NO	Pf	NA	Yes	0	2	2	0	2	0	0	0	0	-1	-1	-1	0	0	0	-1	-1	0	0	0	-1	0	0	0	0	2	-1	0	0	0	-1	-1	-1	-1	2	-1	-1	-1	0	-1	0	0	0	0	0	0	0	0	0	0	-1	0	0	0	0	0	0	0	1	1	0	0	0	0	-1	0	2	0	0	0	0	0	0	0	0	0	0	-1	-1	-1	-1	0	0	0	0	-1	-1	0	-1	0	0	-1	-1	-1	0	-1	0	-1	-1	-1	0	-1	-1	0	0	0	0	0	-1	2	0	-1	0	0	0	-1	0	0	0	0	0	0	-1	-1	0	0	0	0	0
Sample18	2022	Oromia	31-35	Female	NA	Pf	8200	Yes	0	2	2	-1	-1	-1	0	0	-1	-1	-1	-1	-1	-1	0	-1	-1	0	-1	-1	-1	-1	0	-1	0	2	-1	0	-1	-1	0	0	0	0	2	0	0	0	-1	-1	2	-1	-1	-1	-1	-1	2	-1	-1	-1	-1	-1	-1	-1	-1	-1	-1	-1	-1	0	0	0	-1	-1	0	-1	-1	-1	-1	-1	-1	0	-1	-1	-1	-1	-1	-1	-1	-1	-1	-1	-1	-1	-1	-1	-1	-1	-1	-1	-1	-1	-1	-1	-1	0	-1	-1	-1	-1	-1	-1	-1	-1	-1	-1	-1	-1	-1	-1	0	-1	-1	0	-1	-1	-1	0	-1	0	0	-1	-1	0	0	0	0	0	0
Sample19	2023	Oromia	6-10	Female	NA	Pf	5200	Yes	0	2	2	-1	2	0	-1	0	0	-1	0	0	0	0	0	0	0	0	0	0	0	0	0	0	0	2	-1	-1	0	0	-1	-1	-1	-1	2	-1	-1	-1	0	-1	-1	2	2	0	0	0	-1	-1	0	0	-1	-1	1	0	1	1	0	0	2	0	0	0	0	0	-1	0	2	0	0	0	0	0	0	0	0	0	0	-1	-1	-1	-1	0	0	0	0	-1	-1	0	-1	0	0	-1	-1	-1	0	-1	0	-1	0	0	0	-1	-1	0	0	0	0	0	-1	-1	0	-1	0	0	-1	-1	0	0	0	0	0	0	0	-1	0	0	0	0	0
Sample20	2022	Oromia	36-40	Male	NA	Pf	368	Yes	-1	2	2	-1	2	0	-1	-1	0	-1	0	0	0	0	0	0	0	-1	0	-1	0	-1	0	0	-1	-1	-1	0	-1	-1	-1	-1	-1	-1	-1	-1	-1	-1	-1	-1	-1	-1	-1	-1	-1	-1	-1	-1	-1	-1	-1	-1	-1	-1	-1	-1	-1	-1	-1	-1	-1	-1	-1	-1	-1	-1	2	-1	-1	-1	-1	0	-1	-1	-1	-1	0	-1	-1	-1	-1	-1	-1	-1	-1	-1	-1	-1	-1	-1	-1	-1	-1	-1	-1	-1	-1	-1	-1	-1	-1	-1	-1	-1	-1	-1	-1	-1	-1	2	0	-1	-1	-1	2	-1	-1	0	-1	0	0	-1	-1	-1	0	0	0	0	0
Sample21	2022	Oromia	16-20	Male	NA	Pf	591	Yes	0	2	2	0	2	0	0	0	0	-1	0	0	0	0	0	0	0	0	0	0	0	0	0	0	0	2	0	0	0	0	-1	-1	-1	-1	2	-1	-1	-1	0	2	-1	2	2	0	0	0	2	0	0	0	0	0	1	-1	1	1	0	0	2	0	0	0	0	0	0	0	2	0	0	0	0	0	-1	0	0	-1	0	0	0	1	-1	0	0	-1	0	-1	-1	-1	-1	-1	0	-1	0	-1	0	0	0	0	0	2	0	-1	-1	0	-1	-1	0	-1	0	2	0	0	0	0	2	0	0	0	-1	0	0	-1	-1	0	0	0	0	0	0
Sample22	2022	Oromia	6-10	Female	NA	Pf	1040	Yes	0	2	2	0	2	0	-1	-1	0	0	-1	-1	-1	-1	0	-1	-1	-1	-1	-1	-1	0	0	-1	-1	-1	0	0	0	0	-1	-1	-1	-1	-1	-1	-1	-1	-1	-1	-1	-1	-1	-1	-1	-1	-1	-1	-1	-1	-1	-1	-1	-1	-1	-1	-1	-1	-1	-1	-1	-1	0	-1	-1	-1	-1	-1	-1	-1	0	0	-1	0	0	-1	0	-1	-1	-1	-1	0	0	-1	0	-1	-1	-1	-1	-1	0	-1	-1	-1	0	-1	0	-1	-1	-1	0	-1	-1	0	-1	-1	0	-1	-1	-1	-1	-1	-1	-1	-1	-1	0	-1	0	-1	-1	0	-1	-1	0	0	0	0	0
Sample23	2022	SNNP	16-20	Male	NA	Pf	NA	Yes	0	2	2	0	2	0	0	0	0	-1	0	0	-1	-1	0	0	0	0	-1	0	-1	-1	-1	-1	0	2	-1	0	-1	-1	0	0	0	0	2	0	0	0	0	-1	2	2	2	0	0	0	-1	-1	0	0	-1	-1	1	0	1	1	-1	0	-1	-1	0	0	0	-1	0	-1	2	-1	-1	-1	0	0	0	0	0	-1	0	-1	-1	-1	-1	0	0	0	-1	-1	-1	0	-1	0	0	-1	-1	-1	0	-1	0	-1	-1	-1	0	-1	-1	0	-1	-1	0	-1	-1	-1	-1	-1	-1	-1	-1	-1	-1	0	0	0	0	-1	-1	-1	-1	0	0	0	0
Sample24	2022	Somali	46-50	Male	NO	Pf	NA	Yes	0	2	2	-1	-1	-1	-1	0	0	-1	0	0	0	0	0	0	0	0	0	0	-1	0	0	0	-1	2	-1	-1	-1	-1	-1	-1	-1	-1	-1	-1	-1	-1	0	-1	-1	-1	2	0	0	0	-1	-1	0	0	-1	-1	1	-1	1	1	0	0	2	0	0	0	0	0	-1	0	2	0	0	0	0	0	0	0	0	0	0	-1	-1	-1	-1	0	0	0	0	-1	-1	0	-1	0	0	-1	-1	-1	0	-1	0	-1	-1	-1	0	-1	-1	0	0	0	0	0	-1	2	0	-1	0	0	0	-1	0	0	0	0	0	0	-1	-1	0	0	0	0	0
Sample25	2022	Somali	36-40	Female	YES	Pf	NA	Yes	0	2	2	-1	-1	-1	-1	-1	-1	-1	-1	-1	0	0	-1	-1	-1	-1	0	-1	-1	0	-1	-1	-1	-1	-1	-1	-1	-1	-1	-1	-1	-1	-1	-1	-1	-1	-1	-1	-1	-1	-1	-1	-1	-1	-1	-1	-1	-1	-1	-1	-1	-1	-1	-1	-1	-1	-1	-1	-1	-1	-1	-1	-1	-1	-1	-1	-1	-1	0	-1	-1	0	0	-1	-1	-1	-1	-1	-1	0	0	-1	-1	-1	-1	-1	-1	-1	-1	-1	-1	-1	0	-1	0	-1	-1	-1	0	-1	-1	0	-1	-1	0	-1	-1	-1	-1	-1	-1	-1	-1	-1	-1	-1	0	-1	-1	0	-1	-1	0	0	0	0	0
Sample26	2022	Amhara	51-55	Male	NA	Pf	NA	Yes	0	2	2	0	2	0	0	0	0	0	0	0	0	0	0	0	0	0	0	0	0	0	0	0	0	2	0	0	0	0	0	0	0	0	2	0	0	0	0	0	0	0	0	0	0	0	0	0	0	0	0	0	0	0	0	0	0	0	2	0	0	0	0	0	0	0	2	0	0	0	0	0	0	0	0	0	2	0	0	2	0	0	0	0	0	0	0	0	0	0	0	0	0	0	0	0	0	0	0	0	0	0	0	0	0	0	0	0	0	2	0	0	0	0	0	0	0	0	0	0	0	0	0	0	0	0	0	0	0
Sample27	2022	Amhara	0-5	Male	NA	Pf	NA	Yes	0	2	2	0	2	0	0	0	0	0	0	0	0	0	0	0	0	0	0	0	0	0	0	0	0	2	0	0	0	0	0	0	0	0	2	0	1	0	0	-1	1	0	1	0	0	0	0	0	0	0	-1	0	1	0	1	1	0	0	2	0	0	0	0	0	0	0	2	0	0	0	0	0	0	0	0	0	1	0	0	1	0	0	0	0	0	0	0	0	0	0	0	0	0	0	0	0	0	0	0	0	0	0	0	0	0	0	0	0	0	2	0	0	0	0	-1	0	0	0	0	0	0	0	0	-1	0	0	0	0	0
Sample28	2022	Amhara	16-20	Male	NA	Pf	NA	Yes	0	2	2	0	2	0	0	0	0	0	0	0	0	0	0	0	0	0	0	0	0	0	0	0	0	2	0	0	0	0	0	1	0	1	2	0	0	0	0	2	2	2	2	0	0	0	2	0	0	0	0	0	1	0	1	1	0	0	2	0	0	0	0	0	0	0	2	0	0	0	0	0	0	0	0	0	2	0	0	1	0	0	0	0	0	0	0	0	0	0	0	0	0	0	0	0	0	0	0	0	0	0	0	0	0	0	0	0	0	2	0	0	0	0	0	0	0	0	0	0	0	0	-1	-1	0	0	0	0	0
Sample29	2022	Amhara	36-40	Female	NA	Pf	NA	Yes	0	2	2	0	2	0	0	0	0	0	0	0	0	0	0	0	0	0	0	1	0	0	0	0	0	2	0	0	0	0	0	0	1	0	2	0	0	0	0	2	2	2	2	0	0	0	2	0	0	0	0	0	1	0	1	1	0	0	2	0	0	0	0	0	0	0	2	0	0	0	0	0	0	0	0	0	0	0	0	0	0	0	0	0	0	0	0	0	0	0	0	0	0	0	0	0	0	0	0	0	0	0	0	0	0	0	0	0	0	2	0	0	0	0	0	0	0	0	0	0	0	0	0	-1	0	0	0	0	0
Sample30	2022	Amhara	6-10	Male	NA	Pf	NA	Yes	0	2	2	0	2	0	0	0	0	0	0	0	0	0	0	0	0	0	0	0	0	0	0	0	0	2	0	0	0	0	0	0	0	0	2	0	0	0	0	2	2	2	2	0	0	0	2	0	0	0	0	0	1	0	1	1	0	0	2	0	0	0	0	0	0	0	2	0	0	0	0	0	0	0	0	0	2	0	0	2	0	0	0	0	0	0	0	0	0	0	0	0	0	0	0	0	0	0	0	0	0	0	0	0	0	0	0	0	0	2	0	0	0	0	0	0	0	0	0	0	0	0	0	0	0	0	0	0	0
Sample31	2022	Amhara	31-35	Male	NA	Pf	NA	Yes	0	2	2	0	2	0	0	0	0	0	0	0	0	0	0	0	0	0	0	0	0	0	0	0	0	2	0	0	0	0	0	0	0	0	2	0	0	0	0	-1	2	2	2	0	0	0	2	0	0	0	-1	0	1	0	1	1	0	0	2	0	0	0	0	0	0	0	2	0	0	0	0	0	0	0	0	0	0	0	0	2	0	0	0	0	0	0	0	0	0	0	0	0	0	0	0	0	0	0	0	0	0	0	0	0	0	0	0	0	0	2	0	0	0	0	0	0	0	0	0	0	0	0	-1	-1	0	0	0	0	0
Sample32	2022	Amhara	26-30	Female	NA	Pf	NA	Yes	0	2	2	0	2	0	0	0	0	0	0	0	0	0	0	0	0	0	0	0	0	0	0	0	0	2	-1	1	0	0	-1	-1	-1	-1	2	-1	-1	-1	0	2	2	2	2	0	0	0	-1	-1	0	0	0	-1	1	-1	1	1	0	0	2	0	0	0	0	0	-1	0	2	0	0	0	0	0	-1	0	0	0	0	0	0	0	0	0	0	-1	0	0	0	0	-1	-1	2	0	0	0	0	0	0	0	-1	-1	0	0	0	0	0	0	0	0	0	2	0	0	0	0	-1	0	0	0	0	0	0	0	-1	0	0	0	0	0	0
Sample33	2022	Amhara	26-30	Female	NA	Pf	NA	Yes	0	2	2	0	2	0	0	0	0	0	0	0	0	0	0	0	0	0	0	0	0	0	0	0	0	2	0	0	0	0	0	0	0	0	2	0	0	0	0	2	2	2	2	0	0	0	2	0	0	0	0	0	1	0	1	1	0	0	2	0	0	0	0	0	0	0	2	0	0	0	0	0	0	0	0	0	0	0	0	0	0	0	0	0	0	0	0	0	0	0	0	0	0	0	0	0	0	0	0	2	0	0	0	0	0	0	0	0	0	0	0	0	0	0	0	0	0	0	0	0	0	0	0	0	0	0	0	0	0
Sample34	2022	Amhara	26-30	Male	NA	Pf	NA	Yes	0	2	2	0	2	0	0	0	0	0	0	0	0	0	0	0	0	0	0	0	0	0	0	0	0	2	0	0	0	0	0	0	0	0	2	0	0	0	0	2	2	2	2	0	0	0	2	0	0	0	0	0	1	0	1	1	0	0	1	0	0	0	0	0	0	0	0	0	0	0	0	0	0	0	0	0	0	0	0	2	0	0	0	0	0	0	0	0	0	0	0	0	0	0	0	0	0	0	0	0	0	0	0	0	0	0	0	0	0	0	0	0	0	0	0	0	0	0	0	0	0	0	0	0	0	0	0	0	0
Sample35	2022	Amhara	26-30	Female	NA	Pf	NA	Yes	0	2	2	0	2	0	0	0	0	0	0	0	0	0	0	0	0	0	0	0	0	0	0	0	0	2	0	1	0	0	-1	-1	-1	-1	2	-1	-1	-1	0	-1	2	-1	2	0	0	0	2	0	0	0	-1	0	1	-1	1	1	0	0	2	0	0	0	0	0	0	0	2	0	0	0	0	0	0	0	0	-1	0	0	0	0	0	0	0	0	0	0	0	0	0	0	0	0	0	0	0	0	0	0	-1	-1	0	0	0	0	-1	-1	0	-1	0	0	0	0	0	0	0	0	0	0	0	0	0	0	-1	-1	0	0	0	0	0
Sample36	2022	Amhara	11-15	Male	NA	Pf	NA	Yes	0	2	2	0	2	0	0	0	0	0	0	0	0	0	0	0	0	0	0	0	0	0	0	0	0	2	0	0	0	0	0	0	0	0	2	0	0	0	0	0	0	0	0	0	0	0	0	0	0	0	0	0	0	0	0	0	0	0	2	0	0	0	0	0	0	0	2	0	0	0	0	0	0	0	0	0	0	0	0	0	0	0	0	0	0	0	0	0	0	0	0	0	0	0	0	0	0	0	0	2	0	0	0	0	0	0	0	0	0	2	0	0	0	0	0	0	0	0	0	0	0	0	0	0	0	0	0	0	0
Sample37	2022	Amhara	36-40	Male	NA	Pf	NA	Yes	0	2	2	0	2	0	0	0	0	0	0	0	0	0	0	0	0	0	0	0	0	0	0	0	0	2	0	0	0	0	-1	-1	-1	-1	2	-1	-1	-1	0	2	2	2	2	0	0	0	2	0	0	0	0	0	1	0	1	1	0	0	2	2	0	0	0	0	0	0	2	0	0	0	0	0	0	0	0	0	0	0	0	0	0	0	0	0	0	0	0	0	0	0	0	0	0	0	0	0	0	0	0	0	0	0	0	0	0	0	0	0	0	2	0	0	0	0	-1	0	0	0	0	0	0	0	0	-1	0	0	0	0	0
Sample38	2022	Amhara	6-10	Male	NA	Pf	NA	Yes	0	2	2	0	2	0	0	0	0	0	0	0	0	0	0	0	0	0	0	0	0	0	0	0	0	2	0	0	0	0	0	0	0	0	2	0	0	0	0	2	2	2	2	0	0	0	2	0	0	0	0	0	1	0	1	1	0	0	1	0	0	0	0	0	0	0	0	0	0	0	0	0	0	0	0	0	0	0	0	0	0	0	0	0	0	0	0	0	0	0	0	0	0	0	0	0	0	0	0	2	0	0	0	0	0	0	0	0	0	0	0	0	0	0	0	0	0	0	0	0	0	0	0	0	0	0	0	0	0
Sample39	2022	Amhara	31-35	Male	NA	Pf	NA	Yes	0	2	2	0	2	0	0	0	0	0	0	0	0	0	0	0	0	0	0	0	0	0	0	0	0	2	0	0	0	0	0	0	0	0	2	0	0	0	0	2	2	2	2	0	0	0	2	0	0	0	0	0	1	0	1	1	0	0	2	0	0	0	0	0	0	0	2	0	0	0	0	0	0	0	0	0	0	0	0	0	0	0	0	0	0	0	0	0	0	0	2	0	0	0	0	0	0	0	0	2	0	0	0	0	0	0	0	0	0	2	0	0	0	0	0	0	0	0	0	0	0	0	0	0	0	0	0	0	0
Sample40	2022	Amhara	26-30	Male	NA	Pf	NA	Yes	0	2	2	0	2	0	0	0	0	0	0	0	0	0	0	0	0	0	0	0	0	0	0	0	0	2	0	0	0	0	0	0	0	0	2	0	0	0	0	-1	2	2	2	0	0	0	2	0	0	0	-1	0	1	0	1	1	0	0	2	0	0	0	0	0	0	0	2	0	0	0	0	0	0	0	0	0	0	0	0	0	0	0	0	0	0	0	0	0	0	0	0	0	0	0	0	0	0	0	0	2	0	0	0	0	0	0	0	0	0	0	0	0	0	0	0	0	0	0	0	0	0	0	0	-1	0	0	0	0	0
Sample41	2022	Amhara	21-25	Male	NA	Pf	NA	Yes	0	2	2	0	2	0	0	0	0	0	0	0	0	0	0	0	0	0	0	0	0	0	0	0	0	2	0	0	0	0	0	0	0	0	2	0	0	0	0	2	2	2	2	0	0	0	2	0	0	0	0	0	1	0	1	1	0	0	2	0	0	0	0	0	0	0	2	0	0	0	0	0	0	0	0	0	0	0	0	0	0	0	0	0	0	0	0	0	0	0	0	0	0	0	0	0	0	0	0	2	0	0	0	0	0	0	0	0	0	2	0	0	0	0	2	0	0	0	0	0	0	0	0	-1	0	0	0	0	0
Sample42	2023	Amhara	16-20	Male	NA	Pf	NA	Yes	0	2	2	0	2	0	0	0	0	0	0	0	0	0	0	0	0	0	0	0	0	0	0	0	0	2	0	0	0	0	0	0	0	0	2	0	0	0	0	2	2	2	0	2	0	0	2	0	0	0	0	0	1	0	1	1	0	0	2	0	0	0	0	0	0	0	2	0	0	0	0	0	0	0	0	0	0	0	0	0	0	0	0	0	0	0	0	0	0	0	0	0	0	0	0	0	0	0	0	2	0	0	0	0	0	0	0	0	0	2	0	0	0	0	0	0	0	0	0	0	0	0	0	-1	0	0	0	0	0
Sample43	2022	Amhara	26-30	Male	NO	Pf	NA	Yes	0	2	2	0	2	0	0	0	0	0	0	0	0	0	0	0	0	0	0	0	0	0	0	0	0	2	0	0	0	0	0	0	0	1	2	0	0	0	0	2	2	2	2	0	0	0	2	0	0	0	0	0	1	0	1	1	0	0	2	0	0	0	0	0	0	0	2	0	0	0	0	0	0	0	0	0	2	0	0	2	0	0	0	0	0	0	0	0	0	0	0	0	0	0	0	0	0	0	0	0	0	0	0	0	0	0	0	0	0	2	0	0	0	0	0	0	0	0	0	0	0	0	0	0	0	0	0	0	0
Sample44	2022	Amhara	21-25	Female	NO	Pf	NA	Yes	0	2	2	0	2	0	0	0	0	0	0	0	0	0	0	0	0	0	0	0	0	0	0	0	0	2	0	0	0	0	0	0	0	0	2	0	0	0	0	2	2	2	2	0	0	0	2	0	0	0	0	0	1	0	1	1	0	0	2	0	0	0	0	0	0	0	2	0	0	0	0	0	0	0	0	0	0	0	0	2	0	0	0	0	0	0	0	0	0	0	0	0	0	0	0	0	0	0	0	0	0	0	0	0	0	0	0	0	0	2	0	0	0	0	0	0	0	0	0	0	0	0	0	0	0	0	0	0	0
Sample45	2022	Amhara	11-15	Female	YES	Pf	NA	Yes	0	2	2	0	2	0	0	0	0	0	0	0	0	0	0	0	0	0	0	0	0	0	0	0	0	2	0	0	0	0	0	0	0	0	2	0	0	0	0	2	2	2	2	0	0	0	2	0	0	0	0	0	1	0	1	1	0	0	2	0	0	0	0	0	0	0	2	0	0	0	0	0	0	0	0	0	2	0	0	1	0	0	0	0	0	0	0	0	0	0	0	0	0	0	0	0	0	0	0	0	0	0	0	0	0	0	0	0	0	2	0	0	0	0	0	0	0	0	0	0	0	0	0	0	0	0	0	0	0
Sample46	2022	Amhara	6-10	Male	NO	Pf	NA	Yes	0	2	2	0	2	0	0	0	0	0	0	0	0	0	0	0	0	0	0	0	0	0	0	0	0	2	0	0	0	0	0	0	0	0	2	0	0	0	0	2	2	2	2	0	0	0	2	0	0	0	0	0	1	0	1	1	0	0	2	0	0	0	0	0	0	0	2	0	0	0	0	0	0	0	0	0	2	0	0	2	0	0	0	0	0	0	0	0	0	0	0	0	0	0	0	0	0	0	0	0	0	0	0	0	0	0	0	0	0	2	0	0	0	0	0	0	0	0	0	0	0	0	0	0	0	0	0	0	0
Sample47	2022	Amhara	31-35	Female	NO	Pf	NA	Yes	0	2	2	0	2	0	0	0	0	0	0	0	0	0	0	0	0	0	0	0	0	0	0	0	0	2	0	0	0	0	0	0	0	1	2	0	0	0	0	-1	2	2	2	0	0	0	2	0	0	0	-1	0	1	0	1	1	0	0	2	0	0	0	0	0	0	0	2	0	0	0	0	0	0	0	0	0	2	-1	-1	-1	0	0	0	0	0	0	0	0	0	0	0	0	-1	0	0	0	0	-1	0	0	0	0	0	0	0	0	0	0	0	2	0	0	0	0	0	0	0	0	0	0	0	0	-1	-1	0	0	0	0	0
Sample48	2022	Amhara	6-10	Male	NO	Pf	NA	Yes	0	2	2	0	2	0	0	0	0	0	0	0	0	0	0	0	0	0	0	-1	0	0	0	0	0	2	0	0	0	0	0	0	0	0	2	0	0	0	0	2	-1	2	2	0	0	0	-1	0	0	0	0	0	1	0	1	1	0	0	2	0	0	0	0	0	0	0	2	0	0	0	0	0	0	0	0	0	2	0	0	2	0	0	0	0	0	0	0	0	0	0	0	0	0	0	0	0	0	0	0	0	0	0	0	0	0	0	0	0	0	2	0	0	0	0	0	0	0	0	0	0	0	0	0	-1	0	0	0	0	0
Sample49	2022	Amhara	6-10	Male	NO	Pf	NA	Yes	0	2	2	0	2	0	0	0	0	0	0	0	0	0	0	0	0	0	0	0	0	0	0	0	0	2	0	0	0	0	0	0	0	0	2	0	0	0	0	2	2	2	2	0	0	0	2	0	0	0	0	0	1	0	1	1	0	0	2	0	0	0	0	0	0	0	2	0	0	0	0	0	0	0	0	0	0	0	0	0	0	0	0	0	0	0	0	0	0	0	0	0	0	0	0	0	0	0	0	0	0	0	0	0	0	0	0	0	0	2	0	0	0	0	0	0	0	0	0	0	0	0	0	0	0	0	0	0	0
Sample50	2022	Amhara	16-20	Male	NO	Pf	NA	Yes	0	2	2	0	2	0	0	0	0	0	0	0	0	0	0	0	0	0	0	0	0	0	0	0	0	2	0	0	0	0	0	0	0	0	2	0	0	0	0	2	2	2	2	0	0	0	2	0	0	0	0	0	1	0	1	1	0	0	2	0	0	0	0	0	0	0	2	0	0	0	0	0	0	0	0	0	0	0	0	0	0	0	0	0	0	0	0	0	0	0	0	0	0	0	0	0	0	0	0	0	0	0	0	0	0	0	0	0	0	2	0	0	0	0	0	0	0	0	0	0	0	0	0	0	0	0	0	0	0
Sample51	2022	Amhara	16-20	Female	NO	Pf	NA	Yes	0	2	2	0	2	0	0	0	0	0	0	0	0	0	0	0	0	0	0	0	0	0	0	0	0	2	0	0	0	0	0	0	0	0	2	0	0	0	0	2	2	2	2	0	0	0	2	0	0	0	0	0	1	0	1	1	0	0	2	0	0	0	0	0	0	0	2	0	0	0	0	0	0	0	0	0	0	0	0	0	0	0	0	0	0	0	0	0	0	0	0	0	0	0	0	0	0	0	0	0	0	0	0	0	0	0	0	0	0	2	0	0	0	0	0	0	0	0	0	0	0	0	0	0	0	0	0	0	0
Sample52	2022	Amhara	6-10	Male	NO	Pf	NA	Yes	0	2	2	0	2	0	0	0	0	0	0	0	0	0	0	0	0	0	0	0	0	0	0	0	0	2	0	0	0	0	0	0	0	0	2	0	0	0	0	2	2	2	2	0	0	0	2	0	0	0	0	0	1	0	1	1	0	0	2	0	0	0	0	0	0	0	2	0	0	0	0	0	0	0	0	0	0	0	1	0	0	0	0	0	0	0	0	0	0	0	0	0	0	0	0	0	0	0	0	2	0	0	0	0	0	0	0	0	0	2	0	0	0	0	0	0	0	0	0	0	0	0	0	-1	0	0	0	0	0
Sample53	2022	Amhara	26-30	Male	NO	Pf	NA	Yes	0	2	2	0	2	0	0	0	0	0	0	0	0	0	0	0	0	0	0	0	0	0	0	0	0	2	-1	0	0	0	0	0	0	0	2	0	0	0	0	-1	2	2	2	0	0	0	-1	0	0	0	-1	0	1	0	1	1	0	0	2	0	0	0	0	0	0	0	2	0	0	0	0	0	0	0	0	0	0	-1	-1	-1	0	0	0	0	0	0	0	0	0	0	0	0	-1	0	0	0	0	-1	0	0	0	0	0	0	0	0	0	0	0	2	0	0	0	0	0	0	0	0	0	0	0	0	0	-1	0	0	0	0	0
Sample54	2022	Amhara	11-15	Female	NO	Pf	NA	Yes	0	2	2	0	2	0	0	0	0	0	0	0	0	0	0	0	0	0	0	0	0	0	0	0	0	2	0	0	0	0	0	0	0	0	2	0	0	0	0	2	2	2	2	0	0	0	2	0	0	0	0	0	1	0	1	1	0	0	2	0	0	0	0	0	0	0	2	0	0	0	0	0	0	0	0	0	0	0	0	0	0	0	0	0	0	0	0	0	0	0	0	0	0	0	0	0	0	0	0	2	0	0	0	0	0	0	0	0	0	2	0	0	0	0	0	0	0	0	0	0	0	0	0	0	0	0	0	0	0
Sample55	2022	Amhara	16-20	Male	NO	Pf	NA	Yes	0	2	2	0	2	0	0	0	0	0	0	0	0	0	0	0	0	0	0	0	0	0	0	0	0	2	0	0	0	0	0	0	0	0	2	0	0	0	0	2	2	2	2	0	0	0	2	0	0	0	0	0	1	0	1	1	0	0	2	0	0	0	0	0	0	0	2	0	0	0	0	0	0	0	0	0	0	0	0	0	0	0	0	0	0	0	0	0	0	0	0	0	0	0	0	0	0	0	0	2	0	0	0	0	0	0	0	0	0	2	0	0	0	0	0	0	0	0	0	0	0	0	0	0	0	0	0	0	0
Sample56	2022	Amhara	21-25	Male	NO	Pf	NA	Yes	0	2	2	-1	-1	-1	0	0	0	0	-1	-1	0	0	0	-1	-1	0	0	0	0	-1	0	-1	-1	2	0	0	0	0	-1	-1	-1	-1	2	-1	-1	-1	-1	-1	2	2	-1	-1	-1	-1	2	-1	-1	-1	-1	-1	-1	0	-1	-1	0	-1	2	0	0	0	-1	0	0	0	2	0	0	0	0	0	0	0	0	0	2	-1	-1	-1	0	0	0	0	0	0	0	0	0	0	-1	0	-1	0	0	-1	0	-1	0	0	0	0	0	0	0	0	0	0	0	2	0	0	-1	0	-1	0	0	0	0	0	0	-1	-1	-1	0	0	0	0	0
Sample57	2022	Amhara	11-15	Female	NO	Pf	NA	Yes	0	2	2	0	2	0	0	0	0	0	0	0	0	0	0	0	0	0	0	0	0	0	0	0	0	2	0	0	0	0	0	1	0	0	2	0	0	0	0	-1	2	2	2	0	0	0	-1	0	0	0	-1	0	1	0	1	1	0	0	2	0	0	0	0	0	0	0	2	0	0	0	0	0	0	0	0	0	2	0	0	2	0	0	0	0	0	0	0	0	0	0	0	0	0	0	0	0	0	0	0	0	0	0	0	0	0	0	0	0	0	2	0	0	0	0	0	0	0	0	0	0	0	0	-1	-1	0	0	0	0	0
Sample58	2022	Amhara	11-15	Male	NO	Pf	NA	Yes	0	2	2	0	2	0	0	0	0	0	0	0	0	0	0	0	0	0	0	0	0	0	0	0	0	2	0	0	0	0	0	0	0	0	2	0	0	0	0	2	2	2	2	0	0	0	2	0	0	0	0	0	1	0	1	1	0	0	2	0	0	0	0	0	0	0	2	0	0	0	0	0	0	0	0	0	0	0	0	0	0	0	0	0	0	0	0	0	0	0	0	0	0	0	0	0	0	0	0	2	0	0	0	0	0	0	0	0	0	2	0	0	0	0	-1	0	0	0	0	0	0	0	0	0	0	0	0	0	0
Sample59	2022	Amhara	11-15	Female	NO	Pf	NA	Yes	0	2	2	0	2	0	0	0	0	0	0	0	0	0	0	0	0	0	0	0	0	0	0	0	0	2	0	0	0	0	0	0	0	0	2	0	0	0	0	2	2	2	2	0	0	0	2	0	0	0	0	0	1	0	1	1	0	0	2	0	0	0	0	0	0	0	2	0	0	0	0	0	0	0	0	0	0	0	0	2	0	0	0	0	0	0	0	0	0	0	0	0	0	0	0	0	0	0	0	0	0	0	0	0	0	0	0	0	0	2	0	0	0	0	0	0	0	0	0	0	0	0	0	0	0	0	0	0	0
Sample60	2022	Amhara	11-15	Male	NO	Pf	NA	Yes	0	2	2	0	2	0	0	0	0	0	0	0	0	0	0	0	0	0	0	0	0	0	0	0	0	2	0	0	0	0	0	0	0	0	2	0	0	0	0	2	2	2	2	0	0	0	2	0	0	0	0	0	1	0	1	1	0	0	2	0	0	0	0	0	0	0	2	0	0	0	0	0	0	0	0	0	0	0	0	0	0	0	0	0	0	0	0	0	0	0	0	0	0	0	0	0	0	0	0	1	0	0	0	0	0	0	0	0	0	2	0	0	0	0	0	0	0	0	0	0	0	0	0	0	0	0	0	0	0
Sample61	2022	Amhara	66-70	Male	NO	Pf	NA	Yes	0	2	2	0	2	0	0	0	0	0	0	0	0	0	0	0	0	0	0	0	0	0	0	0	0	2	0	0	0	0	0	0	0	0	2	0	0	0	0	2	2	2	2	0	0	0	-1	0	0	0	0	0	1	0	1	1	0	0	2	0	0	0	0	0	0	0	2	0	0	0	0	0	0	0	0	0	2	0	0	2	0	0	0	0	0	0	0	0	0	0	0	0	0	0	0	0	0	0	0	0	0	0	0	0	0	0	0	0	0	2	0	0	0	0	-1	0	0	0	0	0	0	0	-1	-1	0	0	0	0	0
Sample62	2022	Amhara	6-10	Female	NA	Pf	NA	Yes	0	2	2	0	2	0	0	0	0	0	0	0	0	0	0	0	0	0	0	0	0	0	0	0	0	2	0	0	0	0	0	0	0	0	2	0	1	0	0	2	2	2	2	0	0	0	2	0	0	0	0	0	1	0	1	1	0	0	2	0	0	0	0	0	0	0	2	0	0	0	0	0	0	0	0	0	2	0	0	2	0	0	0	0	0	0	0	0	0	0	0	0	0	0	0	0	0	0	0	0	0	0	0	0	0	0	0	0	0	2	0	0	0	0	0	0	0	0	0	0	0	0	0	0	0	0	0	0	0
Sample63	2022	Amhara	6-10	Male	NO	Pf	NA	Yes	0	2	2	0	2	0	0	0	0	0	0	0	0	0	0	0	0	0	0	0	0	0	0	0	0	2	0	0	0	0	0	0	0	0	2	0	1	0	0	-1	2	2	2	0	0	0	2	0	0	0	-1	0	1	0	1	1	0	0	2	0	0	0	0	0	0	0	2	0	0	0	0	0	0	0	0	0	0	0	0	0	0	0	0	0	0	0	0	0	0	0	0	0	0	0	0	0	0	0	0	2	0	0	0	0	0	0	0	0	0	2	0	0	0	0	-1	0	0	0	0	0	0	0	0	0	0	0	0	0	0
Sample64	2022	Amhara	56-60	Male	NO	Pf	NA	Yes	0	2	2	0	2	0	0	0	0	0	0	0	0	0	0	0	0	0	0	0	0	0	0	0	0	2	0	0	0	0	0	0	0	0	2	0	0	0	0	2	2	2	2	0	0	0	-1	0	0	0	0	0	1	0	1	1	0	0	2	0	0	0	0	0	0	0	2	0	0	0	0	0	0	0	0	0	0	0	0	0	0	0	0	0	0	0	0	0	0	0	0	0	0	0	0	0	0	0	0	2	0	0	0	0	0	0	0	0	0	2	0	0	0	0	-1	0	0	0	0	0	0	0	-1	0	0	0	0	0	0
Sample65	2022	Amhara	6-10	Male	NO	Pf	NA	Yes	0	2	2	0	2	0	0	0	0	0	0	0	0	0	0	0	0	0	0	0	0	0	0	0	0	2	0	0	0	0	0	0	0	0	2	0	0	0	0	2	2	2	2	0	0	0	2	0	0	0	0	0	1	0	1	1	0	0	2	0	0	0	0	0	0	0	2	0	0	0	0	0	0	0	0	0	2	0	0	2	0	0	0	0	0	0	0	0	0	0	0	0	0	0	0	0	0	0	0	0	0	0	0	0	0	0	0	0	0	2	0	0	0	0	0	0	0	0	0	0	0	0	0	0	0	0	0	0	0
Sample66	2022	Amhara	46-50	Female	NO	Pf	NA	Yes	0	2	2	0	2	0	0	0	0	0	0	0	0	0	0	0	0	0	0	0	0	0	0	0	0	2	0	0	0	0	0	0	0	0	2	0	0	0	0	2	2	2	2	0	0	0	2	0	0	0	0	0	1	0	1	1	0	0	2	0	0	0	0	0	0	0	2	0	0	0	0	0	0	0	0	0	0	0	0	0	0	0	0	0	0	0	0	0	0	0	0	0	0	0	0	0	0	0	0	2	0	0	0	0	0	0	0	0	0	2	0	0	0	0	-1	0	0	0	0	0	0	0	0	0	0	0	0	0	0
Sample67	2022	Amhara	11-15	Female	NO	Pf	NA	Yes	0	2	2	0	2	0	0	0	0	0	0	0	0	0	0	0	0	0	0	0	0	0	0	0	0	2	0	0	0	0	0	0	0	0	2	0	0	0	0	2	2	2	2	0	0	0	2	0	0	0	0	0	1	0	1	1	0	0	2	0	0	0	0	0	0	0	2	0	0	0	0	0	0	0	0	0	0	0	0	0	0	0	0	0	0	0	0	0	0	0	0	0	0	0	0	0	0	0	0	2	0	0	0	0	0	0	0	0	0	2	0	0	0	0	0	0	0	0	0	0	0	0	0	0	0	0	0	0	0
Sample68	2022	Amhara	11-15	Female	NO	Pf	NA	Yes	0	2	2	0	2	0	0	0	0	0	0	0	0	0	0	0	0	0	0	0	0	0	0	0	0	2	0	0	0	0	0	0	0	1	2	0	1	0	0	2	2	2	2	0	0	0	2	0	0	0	0	0	1	0	1	1	0	0	2	0	0	0	0	0	0	0	2	0	0	0	0	0	0	0	0	0	0	0	0	0	0	0	0	0	0	0	0	0	0	0	0	0	0	0	0	0	0	0	0	2	0	0	0	0	0	0	0	0	0	2	0	0	0	0	-1	0	0	0	0	0	0	0	0	-1	0	0	0	0	0
Sample69	2022	Amhara	16-20	Female	NO	Pf	NA	Yes	0	2	2	0	2	0	0	0	0	0	0	0	0	0	0	0	0	0	0	0	0	0	0	0	0	2	0	0	0	0	0	0	0	0	2	0	0	0	0	2	2	2	2	0	0	0	2	0	0	0	0	0	1	0	1	1	0	0	2	0	0	0	0	0	0	0	2	0	0	0	0	0	0	0	0	0	2	0	0	2	0	0	0	0	0	0	0	0	0	0	0	0	0	0	0	0	0	0	0	0	0	0	0	0	0	0	0	0	0	2	0	0	0	0	0	0	0	0	0	0	0	0	0	0	0	0	0	0	0
Sample70	2022	Amhara	26-30	Male	NO	Pf	NA	Yes	0	2	2	0	2	0	0	0	0	0	0	0	0	0	0	0	0	0	0	0	0	0	0	0	0	2	0	0	0	0	-1	-1	-1	-1	2	-1	-1	-1	0	2	2	0	2	0	0	0	2	0	0	0	0	0	1	0	1	1	0	0	2	0	0	0	0	0	0	0	2	0	0	0	0	0	0	0	0	0	0	0	0	0	0	0	0	0	0	0	0	0	0	0	0	0	0	0	0	0	0	0	0	2	0	0	0	0	0	0	0	0	0	0	0	0	0	0	0	0	0	0	0	0	0	0	-1	-1	0	0	0	0	0
Sample71	2022	Amhara	6-10	Male	NO	Pf	NA	Yes	0	2	2	0	2	0	0	0	0	0	0	0	0	0	0	0	0	0	0	0	0	0	0	0	0	2	0	0	0	0	0	0	0	0	2	0	0	0	0	2	2	0	2	0	0	0	2	0	0	0	0	0	1	0	1	1	0	0	2	0	0	0	0	0	0	0	2	0	0	0	0	0	0	0	0	0	0	0	0	0	0	0	0	0	0	0	0	0	0	0	0	0	0	0	0	0	0	0	0	2	0	0	0	0	0	0	0	0	0	0	0	0	0	0	0	0	0	0	0	0	0	0	0	0	0	0	0	0	0
Sample72	2022	Amhara	6-10	Female	NO	Pf	NA	Yes	0	2	2	0	2	0	0	0	0	0	0	0	0	0	0	0	0	0	0	0	0	0	0	0	0	2	0	0	0	0	0	0	0	0	2	0	0	0	0	2	2	2	2	0	0	0	2	0	0	0	0	0	1	0	1	1	0	0	2	0	0	0	0	0	0	0	2	0	0	0	0	0	0	0	0	0	0	0	0	2	0	0	0	0	0	0	0	0	0	0	0	0	0	0	0	0	0	0	0	0	0	0	0	0	0	0	0	0	0	2	0	0	0	0	0	0	0	0	0	0	0	0	0	0	0	0	0	0	0
Sample73	2022	Amhara	26-30	Female	NO	Pf	NA	Yes	0	2	2	0	2	0	0	0	0	0	0	0	0	0	0	0	0	0	0	0	0	0	0	0	0	2	0	0	0	0	0	0	0	0	2	0	0	0	0	2	2	-1	2	0	0	0	2	0	0	0	0	0	1	-1	1	1	0	0	2	0	0	0	0	0	0	0	2	0	0	0	0	0	0	0	0	0	0	-1	-1	-1	0	0	0	0	0	0	0	0	0	0	0	0	-1	0	0	0	0	-1	0	2	0	0	0	0	0	0	0	0	-1	2	0	-1	0	0	-1	-1	0	0	0	0	0	0	0	-1	0	0	0	0	0
Sample74	2022	Amhara	41-45	Female	NO	Pf	NA	Yes	0	2	2	0	2	0	0	0	0	0	0	0	0	0	0	0	0	0	0	0	0	0	0	0	0	2	0	0	0	0	0	0	0	0	2	0	1	0	0	2	2	2	2	0	0	0	2	0	0	0	0	0	1	0	1	1	0	0	2	2	0	0	0	0	0	0	2	0	0	0	0	0	0	0	0	0	0	0	0	0	0	0	0	0	0	0	0	0	0	0	0	0	0	0	0	0	0	0	0	0	0	0	0	0	0	0	0	0	0	2	0	0	0	0	0	0	0	0	0	0	0	0	0	-1	0	0	0	0	0
Sample75	2022	Amhara	11-15	Male	NO	Pf	NA	Yes	0	2	2	0	2	0	0	0	0	0	0	0	0	0	0	0	0	0	0	0	0	0	0	0	0	2	0	0	0	0	0	0	0	0	2	0	0	0	0	2	2	2	2	0	0	0	2	0	0	0	0	0	1	0	1	1	0	0	2	0	0	0	0	0	0	0	2	0	0	0	0	0	0	0	0	0	2	0	0	2	0	0	0	0	0	0	0	0	0	0	0	0	0	0	0	0	0	0	0	0	0	0	0	0	0	0	0	0	0	2	0	0	0	0	0	0	0	0	0	0	0	0	0	0	0	0	0	0	0
Sample76	2022	Amhara	6-10	Male	NO	Pf	NA	Yes	0	2	2	0	2	0	0	0	0	0	0	0	0	0	0	0	0	0	0	0	0	0	0	0	0	2	0	0	0	0	0	1	0	0	2	0	0	0	0	-1	2	2	2	0	0	0	-1	0	0	0	-1	0	1	0	1	1	0	0	2	0	0	0	0	0	0	0	2	0	0	0	0	0	0	0	0	0	1	0	0	0	0	0	0	0	0	0	0	0	0	0	0	0	0	0	0	0	0	0	0	1	0	0	0	0	0	0	0	0	0	2	0	0	0	0	0	0	0	0	0	0	0	0	0	-1	0	0	0	0	0
Sample77	2022	Amhara	11-15	Male	NO	Pf	NA	Yes	0	2	2	0	2	0	0	0	0	0	0	0	0	0	0	0	0	0	0	0	0	0	0	0	0	2	0	0	0	0	0	1	0	0	2	0	1	0	0	-1	2	2	2	0	0	0	2	0	0	0	-1	0	1	-1	1	1	0	0	2	0	0	0	0	0	0	0	2	0	0	0	0	0	0	0	0	0	2	0	0	2	0	0	0	0	0	0	0	0	0	0	0	0	0	0	0	0	0	0	0	0	0	0	0	0	0	0	0	0	0	2	0	0	0	0	0	0	0	0	0	0	0	0	-1	-1	0	0	0	0	0
Sample78	2022	Amhara	11-15	Male	NO	Pf	NA	Yes	0	2	2	0	2	0	0	0	0	0	0	0	0	0	0	0	0	0	0	0	0	0	0	0	0	2	0	0	0	0	0	0	0	0	2	0	0	0	0	2	2	2	2	0	0	0	2	0	0	0	0	0	1	0	1	1	0	0	2	0	0	0	0	0	0	0	2	0	0	0	0	0	0	0	0	0	2	0	0	2	0	0	0	0	0	0	0	0	0	0	0	0	0	0	0	0	0	0	0	0	0	0	0	0	0	0	0	0	0	2	0	0	0	0	0	0	0	0	0	0	0	0	0	-1	0	0	0	0	0
Sample79	2022	Amhara	26-30	Female	NO	Pf	NA	Yes	0	2	2	-1	-1	-1	0	0	0	0	-1	-1	0	0	0	-1	-1	0	0	-1	0	0	0	0	0	2	0	0	0	0	-1	-1	-1	-1	2	-1	-1	-1	0	2	2	2	2	0	0	0	2	-1	0	0	0	-1	1	-1	1	1	0	0	2	0	0	0	-1	0	0	0	-1	0	0	0	0	-1	0	0	0	0	-1	-1	-1	-1	0	0	0	-1	0	0	0	0	0	0	0	0	-1	0	0	0	0	-1	0	2	0	0	0	0	0	0	0	0	-1	-1	-1	-1	0	-1	-1	-1	0	-1	0	-1	-1	0	-1	0	0	0	0	0	0
Sample80	2022	Amhara	16-20	Male	NA	Pf	NA	Yes	0	2	2	0	2	0	0	0	0	0	0	0	0	0	0	0	0	0	0	0	0	0	0	0	0	2	0	0	0	0	0	0	0	0	2	0	0	0	0	2	2	2	2	0	0	0	2	0	0	0	0	0	1	0	1	1	0	0	2	0	0	0	0	0	0	0	2	0	0	0	0	0	0	0	0	0	0	0	0	2	0	0	0	0	0	0	0	0	0	0	0	0	0	0	0	0	0	0	0	0	0	0	0	0	0	0	0	0	0	2	0	0	0	0	0	0	0	0	0	0	0	0	0	0	0	0	0	0	0
Sample81	2022	Amhara	11-15	Female	YES	Pf	NA	Yes	0	2	2	0	2	0	0	0	0	0	0	0	0	0	0	0	0	0	0	0	0	0	0	0	0	0	0	0	0	0	0	0	0	0	2	0	0	0	0	-1	0	0	0	0	0	0	0	0	0	0	-1	0	0	0	0	0	0	0	2	0	0	0	0	0	0	0	2	0	0	0	0	0	2	0	0	0	0	0	0	0	0	0	0	0	0	0	0	0	0	0	0	2	0	0	0	0	0	0	0	0	0	0	0	0	0	0	0	0	0	2	0	0	0	0	0	0	0	0	0	0	0	0	0	0	0	0	0	0	0
Sample82	2022	Amhara	11-15	Male	NA	Pf	NA	Yes	0	2	2	0	2	0	0	0	0	0	0	0	0	0	0	0	0	0	0	0	0	0	0	0	0	2	0	0	0	0	0	0	0	0	2	0	0	0	0	2	2	2	2	0	0	0	2	0	0	0	0	0	1	0	1	1	0	0	2	0	0	0	0	0	0	0	2	0	0	0	0	0	0	0	0	0	2	0	0	2	0	0	0	0	0	0	0	0	0	0	0	0	0	0	0	0	0	0	0	0	0	0	0	0	0	0	0	0	0	2	0	0	0	0	0	0	0	0	0	0	0	0	-1	0	0	0	0	0	0
Sample83	2022	Amhara	41-45	Female	NA	Pf	NA	Yes	0	2	2	0	2	0	0	0	0	0	0	0	0	0	0	0	0	0	0	0	0	0	0	0	0	2	0	0	0	0	0	0	0	0	2	0	0	0	0	2	2	2	2	0	0	0	2	0	0	0	0	0	1	0	1	1	0	0	2	0	0	0	0	0	0	0	2	0	0	0	0	0	0	0	0	0	2	0	0	2	0	0	0	0	0	0	0	0	0	0	0	0	0	0	0	0	0	0	0	0	0	0	0	0	0	0	0	0	0	2	0	0	0	0	0	0	0	0	0	0	0	0	0	0	0	0	0	0	0
Sample84	2022	Amhara	6-10	Male	NA	Pf	NA	Yes	0	2	2	0	2	0	0	0	0	0	0	0	0	0	0	0	0	0	0	0	0	0	0	0	0	2	0	0	0	0	0	0	0	0	2	0	0	0	0	2	2	2	2	0	0	0	2	0	0	0	0	0	1	0	1	1	0	0	2	0	0	0	0	0	0	0	2	0	0	0	0	0	0	0	0	0	2	0	0	2	0	0	0	0	0	0	0	0	0	0	0	0	0	0	0	0	0	0	0	0	0	0	0	0	0	0	0	0	0	2	0	0	0	0	0	0	0	0	0	0	0	0	-1	0	0	0	0	0	0
Sample85	2022	Amhara	21-25	Male	NA	Pf	NA	Yes	0	2	2	0	2	0	0	0	0	-1	0	0	0	0	0	0	0	0	0	0	0	0	0	0	0	2	0	0	0	0	-1	-1	-1	-1	2	-1	-1	-1	0	-1	0	-1	0	0	0	0	-1	-1	0	0	-1	-1	0	-1	0	0	0	0	2	2	0	0	0	0	0	0	2	0	0	0	0	0	0	0	0	0	0	0	0	0	0	0	0	0	0	0	0	0	0	0	-1	0	0	0	0	-1	0	0	2	0	0	0	0	0	0	0	0	0	0	2	0	0	0	0	-1	0	0	0	0	0	0	0	-1	-1	0	0	0	0	0
Sample86	2022	Amhara	16-20	Male	NA	Pf	NA	Yes	0	2	2	0	2	0	0	0	0	0	0	0	0	0	0	0	0	0	0	0	0	0	0	0	0	2	0	0	0	0	0	0	0	0	2	0	0	0	0	2	2	2	2	0	0	0	2	0	0	0	0	0	1	0	1	1	0	0	2	2	0	0	0	0	0	0	2	0	0	0	0	0	0	0	0	0	0	0	0	0	0	0	0	0	0	0	0	0	0	0	0	0	0	0	0	0	0	0	0	0	0	0	0	0	0	0	0	0	0	2	0	0	0	0	-1	0	0	0	0	0	0	0	0	0	0	0	0	0	0
Sample87	2022	Amhara	36-40	Female	NA	Pf	NA	Yes	0	2	2	0	2	0	0	0	0	0	0	0	0	0	0	0	0	0	0	0	0	0	0	0	0	2	0	0	0	0	0	0	0	0	2	0	0	0	0	2	2	2	2	0	0	0	2	0	0	0	0	0	1	0	1	1	0	0	2	0	0	0	0	0	0	0	2	0	0	0	0	0	0	0	0	0	0	0	0	2	0	0	0	0	0	0	0	0	0	0	0	0	0	0	0	0	0	0	0	0	0	0	0	0	0	0	0	0	0	2	0	0	0	0	0	0	0	0	0	0	0	0	0	0	0	0	0	0	0
Sample88	2022	Amhara	26-30	Female	NA	Pf	NA	Yes	0	2	2	0	2	0	0	0	0	0	0	0	0	0	0	0	0	0	0	0	0	0	0	0	0	2	0	0	0	0	0	0	0	0	2	0	0	0	0	0	0	0	0	0	0	0	0	0	0	0	0	0	0	0	0	0	0	0	2	2	0	0	0	0	0	0	2	0	0	0	0	0	0	0	0	0	0	0	0	0	0	0	0	0	0	0	0	0	0	0	0	0	0	0	0	2	0	0	2	0	0	0	0	0	0	0	0	0	0	2	0	0	0	0	0	0	0	0	0	0	0	0	0	0	0	0	0	0	0
Sample89	2022	Amhara	16-20	Female	NA	Pf	NA	Yes	0	2	2	0	2	0	0	0	0	0	0	0	0	0	0	0	0	0	0	0	0	0	0	0	0	2	0	0	0	0	0	0	0	0	2	0	0	0	0	2	2	2	2	0	0	0	2	0	0	0	0	0	1	0	1	1	0	0	2	0	0	0	0	0	0	0	2	0	0	0	0	0	0	0	0	0	2	0	0	2	0	0	0	0	0	0	0	0	0	0	0	0	0	0	0	0	0	0	0	0	0	0	0	0	0	0	0	0	0	2	0	0	0	0	0	0	0	0	0	0	0	0	0	0	0	0	0	0	0
Sample90	2022	Amhara	41-45	Male	NA	Pf	NA	Yes	0	2	2	0	2	0	0	0	0	0	0	0	0	0	0	0	0	0	0	0	0	0	0	0	0	2	0	0	0	0	0	0	0	0	2	0	0	0	0	0	0	0	0	0	0	0	0	0	0	0	0	0	0	0	0	0	0	0	2	0	0	0	0	0	0	0	2	0	0	0	0	0	0	0	0	0	0	0	0	0	0	0	0	0	0	0	0	0	0	0	0	0	0	0	0	0	0	0	0	0	0	0	0	0	0	0	0	0	0	2	0	0	0	0	0	0	0	0	0	0	0	0	0	0	0	0	0	0	0
Sample91	2022	Amhara	16-20	Female	NA	Pf	NA	Yes	0	2	2	0	2	0	0	0	0	0	0	0	0	0	0	0	0	0	0	0	0	0	0	0	0	2	0	0	0	0	0	0	0	0	2	0	0	0	0	0	0	0	0	0	0	0	0	0	0	0	0	0	0	0	0	0	0	0	2	2	0	0	0	0	0	0	2	0	0	0	0	0	0	0	0	0	0	0	0	0	0	0	0	0	0	0	0	0	0	0	0	0	0	0	0	2	0	0	2	0	0	0	0	0	0	0	0	0	0	2	0	0	0	0	0	0	0	0	0	0	0	0	0	-1	0	0	0	0	0
Sample92	2022	Amhara	11-15	Female	NA	Pf	NA	Yes	0	2	2	0	2	0	0	0	0	0	0	0	0	0	0	0	0	0	0	0	0	0	0	0	0	2	0	0	0	0	0	0	0	0	2	0	0	0	0	2	2	2	2	0	0	0	2	0	0	0	0	0	1	0	1	1	0	0	2	0	0	0	0	0	0	0	2	0	0	0	0	0	0	0	0	0	0	0	0	2	0	0	0	0	0	0	0	0	0	0	0	0	0	0	0	0	0	0	0	0	0	0	0	0	0	0	0	0	0	2	0	0	0	0	0	0	0	0	0	0	0	0	0	0	0	0	0	0	0
Sample93	2022	Amhara	11-15	Female	NA	Pf	NA	Yes	0	2	2	0	2	0	0	0	0	0	0	0	0	0	0	0	0	0	0	0	0	0	0	0	0	2	0	0	0	0	0	0	0	0	2	0	0	0	0	2	2	2	2	0	0	0	2	0	0	0	0	0	1	0	1	1	0	0	2	0	0	0	0	0	0	0	2	0	0	0	0	0	0	0	0	0	0	0	0	2	0	0	0	0	0	0	0	0	0	0	0	0	0	0	0	0	0	0	0	0	0	0	0	0	0	0	0	0	0	2	0	0	0	0	0	0	0	0	0	0	0	0	0	0	0	0	0	0	0
Sample94	2022	Amhara	16-20	Male	NA	Pf	NA	Yes	0	2	2	0	2	0	0	0	0	0	0	0	0	0	0	0	0	0	0	0	0	0	0	0	0	2	0	0	0	0	0	0	0	0	2	0	0	0	0	-1	2	2	2	0	0	0	2	0	0	0	-1	0	1	0	1	1	0	0	2	0	0	0	0	0	0	0	2	0	0	0	0	0	0	0	0	0	2	0	0	2	0	0	0	0	0	0	0	0	0	0	0	0	0	0	0	0	0	0	0	0	0	0	0	0	0	0	0	0	0	2	0	0	0	0	0	0	0	0	0	0	0	0	0	-1	0	0	0	0	0
Sample95	2022	Amhara	0-5	Female	NA	Pf	NA	Yes	0	2	2	0	2	0	0	0	0	0	0	0	0	0	0	0	0	0	0	0	0	0	0	0	0	2	0	0	0	0	0	1	0	0	2	0	0	0	0	2	2	2	2	0	0	0	2	0	0	0	0	0	1	0	1	1	0	0	2	0	0	0	0	0	0	0	2	0	0	0	0	0	0	0	0	0	0	0	0	2	0	0	0	0	0	0	0	0	0	0	0	0	0	0	0	0	0	0	0	0	0	0	0	0	0	0	0	0	0	2	0	0	0	0	0	0	0	0	0	0	0	0	0	0	0	0	0	0	0
Sample96	2019	SNNP	21-25	Male	NA	Pf	2000	Yes	0	2	2	0	2	0	0	0	0	0	0	0	0	2	2	0	0	0	0	0	2	0	0	0	0	0	0	0	0	0	0	0	0	0	2	0	0	0	0	2	2	2	2	0	0	0	2	0	0	0	0	0	1	0	1	1	0	0	2	0	0	0	0	0	0	0	2	0	0	0	0	0	0	0	0	0	0	0	0	2	0	0	0	0	0	0	0	0	0	0	0	0	0	0	0	0	0	0	0	0	0	0	0	0	0	0	0	0	0	2	0	0	0	0	0	0	0	0	0	0	0	0	0	0	0	0	0	0	0
Sample97	2019	SNNP	16-20	Male	NA	Pf	2000	Yes	0	2	2	0	2	0	0	0	0	0	0	0	0	2	2	0	0	0	0	0	2	0	0	0	0	0	0	0	0	0	1	0	0	0	2	0	0	0	0	2	2	2	2	0	0	0	2	0	0	0	0	0	1	0	1	1	0	0	2	0	0	0	0	0	0	0	2	0	0	0	0	0	0	0	0	0	0	0	0	2	0	0	0	0	0	0	0	0	0	0	0	0	0	0	0	0	0	0	0	0	0	0	0	0	0	0	0	0	0	2	0	0	0	0	0	0	0	0	0	0	0	0	0	0	0	0	0	0	0
Sample98	2019	SNNP	31-35	Female	NA	Pf	NA	Yes	0	2	2	0	2	0	0	0	0	0	0	0	0	0	0	0	0	0	0	0	0	2	0	0	0	2	0	0	0	0	0	0	0	0	2	0	0	0	0	-1	2	2	2	0	0	0	2	0	0	0	-1	0	1	0	1	1	0	0	2	0	0	0	0	0	0	0	2	0	0	0	0	0	0	0	0	0	0	0	0	2	0	0	0	0	0	0	0	0	0	0	0	0	0	0	0	-1	0	0	0	0	0	0	0	0	0	0	0	0	0	2	0	0	0	0	0	0	0	0	0	0	0	0	-1	-1	0	0	0	0	0
Sample99	2019	SNNP	36-40	Female	NA	Pf	2000	Yes	0	2	2	0	2	0	0	0	0	0	0	0	0	0	0	0	0	0	0	0	0	0	0	0	0	2	0	0	0	0	0	0	0	0	2	0	0	0	0	2	2	2	2	0	0	0	2	0	0	0	0	0	1	0	1	1	0	0	2	0	0	0	0	0	0	0	2	0	0	0	0	0	0	0	0	0	0	0	0	2	0	0	0	0	0	0	0	0	0	0	0	0	0	0	0	0	0	0	0	0	0	0	0	0	0	0	0	0	0	0	0	0	0	0	0	0	0	0	0	0	0	0	0	0	0	0	0	0	0
Sample100	2019	SNNP	41-45	Female	NA	Pf	2000	Yes	0	2	2	0	2	0	0	0	0	0	0	0	0	0	0	0	0	0	0	0	0	0	0	0	0	2	0	0	0	0	0	0	0	0	2	0	0	0	0	2	2	2	2	0	0	0	2	0	0	0	0	0	1	0	1	1	0	0	2	0	0	0	0	0	0	0	2	0	0	0	0	0	0	0	0	0	0	0	0	2	0	0	0	0	0	0	0	0	0	0	0	0	0	0	0	0	0	0	0	0	0	0	0	0	0	0	0	0	0	0	0	0	0	0	0	0	0	0	0	0	0	0	0	0	0	0	0	0	0
Sample101	2019	SNNP	36-40	Female	NA	Pf	2000	Yes	0	2	2	0	2	0	0	0	0	0	0	0	0	0	0	0	0	0	0	0	0	0	0	0	0	2	0	0	0	0	0	0	0	0	2	0	0	0	0	2	2	2	2	0	0	0	2	0	0	0	0	0	1	0	1	1	0	0	2	0	0	0	0	0	0	0	2	0	0	0	0	0	0	0	0	0	0	0	0	2	0	0	0	0	0	0	0	0	0	0	0	0	0	0	0	0	0	0	0	0	0	0	0	0	0	0	0	0	0	0	0	0	0	0	0	0	0	0	0	0	0	0	0	0	0	0	0	0	0
Sample102	2019	SNNP	6-10	Male	NA	Pf	201	Yes	0	2	2	0	2	0	0	0	0	0	0	0	0	0	0	0	0	0	0	0	0	0	0	0	0	2	0	0	0	0	0	0	0	0	2	0	0	0	0	2	2	2	2	0	0	0	2	0	0	0	0	0	1	0	1	1	0	0	2	0	0	0	0	0	0	0	2	0	0	0	0	0	0	0	0	0	0	0	0	2	0	0	0	0	0	0	0	0	0	0	0	0	0	0	0	0	0	0	0	0	0	0	0	0	0	0	0	0	0	2	0	0	0	0	0	0	0	0	0	0	0	0	0	0	0	0	0	0	0
Sample103	2019	SNNP	26-30	Male	NA	Pf	2000	Yes	0	2	2	0	2	0	0	0	0	0	0	0	0	0	0	0	0	0	0	0	0	2	0	0	0	2	0	0	0	0	0	0	0	0	2	0	0	0	0	2	2	2	2	0	0	0	2	0	0	0	0	0	1	0	1	1	0	0	2	0	0	0	0	0	0	0	2	0	0	0	0	0	0	0	0	0	0	0	0	2	0	0	0	0	0	0	0	0	0	0	0	0	0	0	0	0	0	0	0	0	0	0	0	0	0	0	0	0	0	2	0	0	0	0	0	0	0	0	0	0	0	0	0	0	0	0	0	0	0
Sample104	2019	SNNP	26-30	Female	NA	Pf	2000	Yes	0	2	2	0	2	0	0	0	0	0	0	0	0	0	0	0	0	0	0	0	0	0	0	0	0	2	0	0	0	0	0	0	0	0	2	0	0	0	0	2	2	2	2	0	0	0	2	0	0	0	0	0	1	0	1	1	0	0	2	0	0	0	0	0	0	0	2	0	0	0	0	0	0	0	0	0	0	0	0	0	0	0	0	0	0	0	0	0	0	0	0	0	0	0	0	0	0	0	0	2	0	0	0	0	0	0	0	0	0	2	0	0	0	0	0	0	0	0	0	0	0	0	0	0	0	0	0	0	0
Sample105	2019	SNNP	36-40	Male	NA	Pf	2000	Yes	0	2	2	0	2	0	0	0	0	0	0	0	0	0	0	0	0	0	0	0	0	0	0	0	0	2	0	0	0	0	0	0	0	0	2	0	0	0	0	2	2	2	2	0	0	0	2	0	0	0	0	0	1	0	1	1	0	0	2	0	0	0	0	0	0	0	2	0	0	0	0	0	0	0	0	0	0	0	0	0	0	0	0	0	0	0	0	0	0	0	0	0	0	0	0	0	0	0	0	2	0	0	0	0	0	0	0	0	0	2	0	0	0	0	0	0	0	0	0	0	0	0	0	0	0	0	0	0	0
Sample106	2019	SNNP	56-60	Female	NA	Pf	2000	Yes	0	2	2	0	2	0	0	0	0	0	0	0	0	0	0	0	0	0	0	0	0	0	0	0	0	2	0	0	0	0	0	0	0	0	2	0	0	0	0	-1	2	2	2	0	0	0	2	0	0	0	-1	0	1	0	1	1	0	0	2	0	0	0	0	0	0	0	2	0	0	0	0	0	0	0	0	0	0	0	0	2	0	0	0	0	0	0	0	0	0	0	0	0	0	0	0	0	0	0	0	0	0	0	0	0	0	0	0	0	0	2	0	0	0	0	0	0	0	0	0	0	0	0	0	0	0	0	0	0	0
Sample107	2019	SNNP	16-20	Female	NA	Pf	201	Yes	0	2	2	0	2	0	0	0	0	0	0	0	0	0	0	0	0	0	0	0	0	2	0	0	0	2	0	0	0	0	0	0	0	0	2	0	0	0	0	2	2	2	2	0	0	0	2	0	0	0	0	0	1	0	1	1	0	0	2	0	0	0	0	0	0	0	2	0	0	0	0	0	0	0	0	0	0	0	0	2	0	0	0	0	0	0	0	0	0	0	0	0	0	0	0	0	0	0	0	0	0	0	0	0	0	0	0	0	0	2	0	0	0	0	0	0	0	0	0	0	0	0	0	0	0	0	0	0	0
Sample108	2019	SNNP	21-25	Male	NA	Pf	201	Yes	0	2	2	0	2	0	0	0	0	0	0	0	0	0	0	0	0	0	0	0	0	0	0	0	0	2	0	0	0	0	0	0	0	0	2	0	0	0	0	2	2	2	2	0	0	0	2	0	0	0	0	0	1	0	1	1	0	0	2	0	0	0	0	0	0	0	2	0	0	0	0	0	0	0	0	0	0	0	0	0	0	0	0	0	0	0	0	0	0	0	0	0	0	0	0	0	0	0	0	2	0	0	0	0	0	0	0	0	0	2	0	0	0	0	0	0	0	0	0	0	0	0	0	0	0	0	0	0	0
Sample109	2019	SNNP	6-10	Male	NA	Pf	201	Yes	0	2	2	0	2	0	0	0	0	0	0	0	0	0	0	0	0	0	0	0	0	0	0	0	0	2	0	0	0	0	0	0	0	0	2	0	0	0	0	2	2	2	2	0	0	0	2	0	0	0	0	0	1	0	1	1	0	0	2	0	0	0	0	0	0	0	2	0	0	0	0	0	0	0	0	0	0	0	0	2	0	0	0	0	0	0	0	0	0	0	0	0	0	0	0	0	0	0	0	0	0	0	0	0	0	0	0	0	0	2	0	0	0	0	0	0	0	0	0	0	0	0	0	0	0	0	0	0	0
Sample110	2019	SNNP	21-25	Male	NA	mixed	2000	Yes	0	2	2	0	2	0	0	0	0	0	0	0	0	0	0	0	0	0	0	0	0	2	0	0	0	2	0	0	0	0	0	0	0	0	2	0	0	0	0	2	2	2	2	0	0	0	2	0	0	0	0	0	1	0	1	1	0	0	2	0	0	0	0	0	0	0	2	0	0	0	0	0	0	0	0	0	0	0	0	2	0	0	0	0	0	0	0	0	0	0	0	0	0	0	0	0	0	0	0	0	0	0	0	0	0	0	0	0	0	2	0	0	0	0	0	0	0	0	0	0	0	0	0	0	0	0	0	0	0
Sample111	2019	SNNP	26-30	Male	NA	Pf	201	Yes	0	2	2	0	2	0	0	0	0	0	0	0	0	0	0	0	0	0	0	0	0	0	0	0	0	2	0	0	0	0	0	0	0	0	2	0	0	0	0	2	2	2	2	0	0	0	2	0	0	0	0	0	1	0	1	1	0	0	2	0	0	0	0	0	0	0	2	0	0	0	0	0	0	0	0	0	0	0	0	2	0	0	0	0	0	0	0	0	0	0	0	0	0	0	0	0	0	0	0	0	0	0	0	0	0	0	0	0	0	2	0	0	0	0	0	0	0	0	0	0	0	0	0	0	0	0	0	0	0
Sample112	2019	SNNP	61-65	Female	NA	Pf	201	Yes	0	2	2	0	2	0	0	0	0	0	0	0	0	0	0	0	0	0	0	0	0	0	0	0	0	2	0	0	0	0	0	0	0	0	2	0	0	0	0	2	2	2	2	0	0	0	2	0	0	0	0	0	1	0	1	1	0	0	2	0	0	0	0	0	0	0	2	0	0	0	0	0	0	0	0	0	0	0	0	2	0	0	0	0	0	0	0	0	0	0	0	0	0	0	0	0	0	0	0	0	0	0	0	0	0	0	0	0	0	2	0	0	0	0	0	0	0	0	0	0	0	0	0	0	0	0	0	0	0
Sample113	2019	SNNP	16-20	Male	NA	Pf	2000	Yes	0	2	2	0	2	0	0	0	0	0	0	0	0	0	0	0	0	0	0	0	0	2	0	0	0	2	0	0	0	0	0	0	0	0	2	0	0	0	0	2	2	2	2	0	0	0	2	0	0	0	0	0	1	0	1	1	0	0	2	0	0	0	0	0	0	0	2	0	0	0	0	0	0	0	0	0	0	0	0	2	0	0	0	0	0	0	0	0	0	0	0	0	0	0	0	0	0	0	0	0	0	0	0	0	0	0	0	0	0	2	0	0	0	0	0	0	0	0	0	0	0	0	0	0	0	0	0	0	0
Sample114	2019	SNNP	16-20	Female	NA	Pf	201	Yes	0	2	2	0	2	0	0	0	0	0	0	0	0	0	0	0	0	0	0	0	0	0	0	0	0	2	0	0	0	0	0	1	0	0	2	0	0	0	0	2	2	2	2	0	0	0	2	0	0	0	0	0	1	0	1	1	0	0	2	0	0	0	0	0	0	0	2	0	0	0	0	0	0	0	0	0	0	0	0	2	0	0	0	0	0	0	0	0	0	0	0	0	0	0	0	0	0	0	0	0	0	0	0	0	0	0	0	0	0	2	0	0	0	0	0	0	0	0	0	0	0	0	0	0	0	0	0	0	0
Sample115	2019	SNNP	16-20	Female	NA	Pf	2000	Yes	0	2	2	0	2	0	0	0	0	0	0	0	0	0	0	0	0	0	0	0	0	0	0	0	0	2	0	0	0	0	0	0	0	0	2	0	0	0	0	2	2	2	2	0	0	0	2	0	0	0	0	0	1	0	1	1	0	0	2	0	0	0	0	0	0	0	2	0	0	0	0	0	0	0	0	0	0	0	0	0	0	0	0	0	0	0	0	0	0	0	0	0	0	0	0	0	0	0	0	0	0	0	0	0	0	0	0	0	0	2	0	0	0	0	0	0	0	0	0	0	0	0	0	0	0	0	0	0	0
Sample116	2019	SNNP	21-25	Male	NA	Pf	2000	Yes	0	2	2	0	2	0	0	0	0	0	0	0	0	0	0	0	0	0	0	0	0	0	0	0	0	2	0	0	0	0	0	0	0	0	2	0	0	0	0	2	2	2	2	0	0	0	2	0	0	0	0	0	1	0	1	1	0	0	2	0	0	0	0	0	0	0	2	0	0	0	0	0	0	0	0	0	0	0	0	1	0	0	0	0	0	0	0	0	0	0	0	0	0	0	0	0	0	0	0	0	0	0	0	0	0	0	0	0	0	2	0	0	0	0	0	0	0	0	0	0	0	0	0	0	0	0	0	0	0
Sample117	2019	SNNP	21-25	Male	NA	Pf	201	Yes	0	2	2	0	2	0	0	0	0	0	0	0	0	0	0	0	0	0	0	0	0	0	0	0	-1	2	0	0	0	0	0	0	0	1	2	0	1	0	0	2	2	2	2	0	0	0	2	0	0	0	0	0	1	0	1	1	0	0	2	0	0	0	0	0	-1	0	2	0	0	0	0	0	0	0	0	0	0	0	0	0	0	0	0	0	0	0	0	0	0	0	0	0	0	0	0	0	0	0	0	0	0	0	0	0	0	0	0	0	0	2	0	0	0	0	0	0	0	0	0	0	0	0	-1	-1	0	0	0	0	0
Sample118	2019	SNNP	26-30	Male	NA	Pf	NA	Yes	0	2	2	0	2	0	0	0	0	0	0	0	0	0	0	0	0	0	0	0	0	2	0	0	0	2	0	0	0	0	0	0	0	0	2	0	0	0	0	2	2	2	2	0	0	0	2	0	0	0	0	0	1	0	1	1	0	0	2	0	0	0	0	0	0	0	2	0	0	0	0	0	0	0	0	0	0	0	0	2	0	0	0	0	0	0	0	0	0	0	0	0	0	0	0	0	0	0	0	0	0	0	0	0	0	0	0	0	0	2	0	0	0	0	0	0	0	0	0	0	0	0	0	0	0	0	0	0	0
Sample119	2019	SNNP	61-65	Female	NA	Pf	NA	Yes	0	2	2	0	2	0	0	0	0	0	0	0	0	0	0	0	0	0	0	0	0	2	0	0	0	2	0	0	0	0	0	0	0	0	2	0	0	0	0	2	2	2	2	0	0	0	2	0	0	0	0	0	1	0	1	1	0	0	2	0	0	0	0	0	0	0	2	0	0	0	0	0	0	0	0	0	0	0	0	2	0	0	0	0	0	0	0	0	0	0	0	0	0	0	0	0	0	0	0	0	0	0	0	0	0	0	0	0	0	2	0	0	0	0	0	0	0	0	0	0	0	0	0	0	0	0	0	0	0
Sample120	2019	SNNP	31-35	Female	NA	Pf	2000	Yes	0	2	2	0	2	0	0	0	0	0	0	0	0	0	0	0	0	0	0	0	0	2	0	0	0	2	0	0	0	0	0	0	0	0	2	0	0	0	0	2	2	2	2	0	0	0	2	0	0	0	0	0	1	0	1	1	0	0	2	0	0	0	0	0	0	0	2	0	0	0	0	0	0	0	0	0	0	0	0	2	0	0	0	0	0	0	0	0	0	0	0	0	0	0	0	0	0	0	0	0	0	0	0	0	0	0	0	0	0	2	0	0	0	0	0	0	0	0	0	0	0	0	0	0	0	0	0	0	0
Sample121	2019	SNNP	36-40	Male	NA	Pf	201	Yes	0	2	2	0	2	0	0	0	0	0	0	0	0	0	0	0	0	0	0	0	0	2	0	0	0	2	0	0	0	0	0	0	0	0	2	0	0	0	0	2	2	2	2	0	0	0	2	0	0	0	0	0	1	0	1	1	0	0	2	0	0	0	0	0	0	0	2	0	0	0	0	0	0	0	0	0	0	0	0	2	0	0	0	0	0	0	0	0	0	0	0	0	0	0	0	0	0	0	0	0	0	0	0	0	0	0	0	0	0	2	0	0	0	0	0	0	0	0	0	0	0	0	0	0	0	0	0	0	0
Sample122	2019	SNNP	16-20	Male	NA	Pf	2000	Yes	0	2	2	0	2	0	0	0	0	0	0	0	0	0	0	0	0	0	0	0	0	2	0	0	0	2	0	0	0	0	0	0	0	0	2	0	0	0	0	2	2	2	2	0	0	0	2	0	0	0	0	0	1	0	1	1	0	0	2	0	0	0	0	0	0	0	2	0	0	0	0	0	0	0	0	0	0	0	0	2	0	0	0	0	0	0	0	0	0	0	0	0	0	0	0	0	0	0	0	0	0	0	0	0	0	0	0	0	0	2	0	0	0	0	0	0	0	0	0	0	0	0	0	0	0	0	0	0	0
Sample123	2019	SNNP	46-50	Male	NA	Pf	NA	Yes	0	2	2	0	2	0	0	0	0	0	0	0	0	0	0	0	0	0	0	0	0	2	0	0	0	2	0	0	0	0	0	0	0	0	2	0	0	0	0	2	2	2	2	0	0	0	2	0	0	0	0	0	1	-1	1	1	0	0	2	0	0	0	0	0	0	0	2	0	0	0	0	0	0	0	0	0	0	0	0	1	0	0	0	0	0	0	0	0	0	0	0	0	0	0	0	0	0	0	0	0	0	0	0	0	0	0	0	0	0	2	0	0	0	0	0	0	0	0	0	0	0	0	-1	0	0	0	0	0	0
Sample124	2019	SNNP	16-20	Male	NA	Pf	2000	Yes	0	2	2	0	2	0	0	0	0	0	0	0	0	0	0	0	0	0	0	0	0	2	0	0	0	2	0	0	0	0	0	0	0	0	2	0	0	0	0	2	2	2	2	0	0	0	2	0	0	0	0	0	1	0	1	1	0	0	2	0	0	0	0	0	0	0	2	0	0	0	0	0	0	0	0	0	0	0	0	2	0	0	0	0	0	0	0	0	0	0	0	0	0	0	0	0	0	0	0	0	0	0	0	0	0	0	0	0	0	2	0	0	0	0	0	0	0	0	0	0	0	0	0	0	0	0	0	0	0
Sample125	2019	SNNP	26-30	Male	NA	Pf	2000	Yes	0	2	2	0	2	0	0	0	0	0	0	0	0	0	0	0	0	0	0	0	0	2	0	0	0	2	0	0	0	0	0	0	0	0	2	0	0	0	0	2	2	2	2	0	0	0	2	0	0	0	0	0	1	0	1	1	0	0	2	0	0	0	0	0	0	0	2	0	0	0	0	0	0	0	0	0	0	0	0	2	0	0	0	0	0	0	0	0	0	0	0	0	0	0	0	0	0	0	0	0	0	0	0	0	0	0	0	0	0	2	0	0	0	0	0	0	0	0	0	0	0	0	0	0	0	0	0	0	0
Sample126	2019	SNNP	26-30	Male	NA	Pf	2000	Yes	0	2	2	0	2	0	0	0	0	0	0	0	0	0	0	0	0	0	0	0	0	2	0	0	0	2	0	0	0	0	0	0	0	0	2	0	0	0	0	2	2	2	2	0	0	0	2	0	0	0	0	0	1	0	1	1	0	0	2	0	0	0	0	0	0	0	2	0	0	0	0	0	0	0	0	0	0	0	0	2	0	0	0	0	0	0	0	0	0	0	0	0	0	0	0	0	0	0	0	0	0	0	0	0	0	0	0	0	0	2	0	0	0	0	0	0	0	0	0	0	0	0	0	0	0	0	0	0	0
Sample127	2019	SNNP	31-35	Male	NA	Pf	NA	Yes	0	2	2	0	2	0	0	0	0	0	0	0	0	0	0	0	0	0	0	0	0	2	0	0	0	2	0	0	0	0	0	0	0	0	2	0	0	0	0	2	2	2	2	0	0	0	2	0	0	0	0	0	1	0	1	1	0	0	2	0	0	0	0	0	0	0	2	0	0	0	0	0	0	0	0	0	0	0	0	2	0	0	0	0	0	0	0	0	0	0	0	0	0	0	0	0	0	0	0	0	0	0	0	0	0	0	0	0	0	2	0	0	0	0	0	0	0	0	0	0	0	0	0	0	0	0	0	0	0
Sample128	2019	SNNP	31-35	Female	NA	Pf	2000	Yes	0	2	2	0	2	0	0	0	0	0	0	0	0	0	0	0	0	0	0	0	0	0	0	0	0	2	0	0	0	0	0	0	0	0	2	0	0	0	0	2	2	2	2	0	0	0	2	0	0	0	0	0	1	0	1	1	0	0	2	0	0	0	0	0	0	0	2	0	0	0	0	0	0	0	0	0	0	0	0	0	0	0	0	0	0	0	0	0	0	0	0	0	0	0	0	0	0	0	0	0	0	0	0	0	0	0	0	0	0	2	0	0	0	0	0	0	0	0	0	0	0	0	0	0	0	0	0	0	0
Sample129	2019	SNNP	16-20	Female	NA	Pf	2000	Yes	0	2	2	0	2	0	0	0	0	0	0	0	0	0	0	0	0	0	0	0	0	2	0	0	0	2	0	0	0	0	0	0	0	0	2	0	0	0	0	2	2	2	2	0	0	0	2	0	0	0	0	0	1	0	1	1	0	0	2	0	0	0	0	0	0	0	2	0	0	0	0	0	0	0	0	0	0	0	0	2	0	0	0	0	0	0	0	0	0	0	0	0	0	0	0	0	0	0	0	0	0	0	0	0	0	0	0	0	0	2	0	0	0	0	0	0	0	0	0	0	0	0	0	0	0	0	0	0	0
Sample130	2019	SNNP	31-35	Male	NA	Pf	2000	Yes	0	2	2	0	2	0	0	0	0	0	0	0	0	0	0	0	0	0	0	0	0	2	0	0	0	2	0	0	0	0	0	0	0	0	2	0	0	0	0	2	2	2	2	0	0	0	2	0	0	0	0	0	1	0	1	1	0	0	2	0	0	0	0	0	0	0	2	0	0	0	0	0	0	0	0	0	0	0	0	2	0	0	0	0	0	0	0	0	0	0	0	0	0	0	0	0	0	0	0	0	0	0	0	0	0	0	0	0	0	2	0	0	0	0	0	0	0	0	0	0	0	0	0	0	0	0	0	0	0
Sample131	2019	SNNP	11-15	Male	NA	Pf	2000	Yes	0	2	2	0	2	0	0	0	0	0	0	0	0	0	0	0	0	0	0	0	0	0	0	0	0	2	0	0	0	0	0	0	0	0	2	0	0	0	0	2	2	2	2	0	0	0	2	0	0	0	0	0	1	0	1	1	0	0	2	0	0	0	0	0	0	0	2	0	0	0	0	0	0	0	0	0	0	0	0	0	0	0	0	0	0	0	0	0	0	0	0	0	0	0	0	0	0	0	0	0	0	0	0	0	0	0	0	0	0	1	0	0	0	0	0	0	0	0	0	0	0	0	0	0	0	0	0	0	0
Sample132	2019	SNNP	16-20	Female	NA	Pf	201	Yes	0	2	2	0	2	0	0	0	0	0	0	0	0	0	0	0	0	0	0	0	0	0	0	0	0	2	0	0	0	0	0	0	0	0	2	0	0	0	0	2	2	2	2	0	0	0	2	0	0	0	0	0	1	0	1	1	0	0	2	0	0	0	0	0	0	0	2	0	0	0	0	0	0	0	0	0	0	0	0	1	0	0	0	0	0	0	0	0	0	2	0	0	0	0	0	0	0	0	0	0	0	0	0	0	0	0	0	0	0	2	0	0	0	0	0	0	0	0	0	0	0	0	0	0	0	0	0	0	0
Sample133	2019	SNNP	21-25	Male	NA	Pf	2000	Yes	0	2	2	0	2	0	0	0	0	0	0	0	0	0	0	0	0	0	0	0	0	2	0	0	0	2	0	0	0	0	0	0	0	0	2	0	0	0	0	2	2	2	2	0	0	0	2	0	0	0	0	0	1	0	1	1	0	0	2	0	0	0	0	0	0	0	2	0	0	0	0	0	0	0	0	0	0	0	0	2	0	0	0	0	0	0	0	0	0	0	0	0	0	0	0	0	0	0	0	0	0	0	0	0	0	0	0	0	0	2	0	0	0	0	0	0	0	0	0	0	0	0	0	0	0	0	0	0	0
Sample134	2019	SNNP	26-30	Female	NA	mixed	2000	Yes	0	2	2	0	2	0	0	0	0	0	0	0	0	0	0	0	0	0	0	0	0	1	0	0	0	2	0	0	0	0	0	0	0	0	2	0	0	0	0	2	2	2	2	0	0	0	2	0	0	0	0	0	1	0	1	1	0	0	2	0	0	0	0	0	0	0	2	0	0	0	0	0	0	0	0	0	0	0	0	1	0	0	0	0	0	0	0	0	0	0	0	0	0	0	0	0	0	0	0	1	0	0	0	0	0	0	0	0	0	1	0	0	0	0	0	0	0	0	0	0	0	0	0	0	0	0	0	0	0
Sample135	2019	SNNP	31-35	Male	NA	Pf	2000	Yes	0	2	2	0	2	0	0	0	0	0	0	0	0	0	0	0	0	0	0	0	0	0	0	0	0	2	0	0	0	0	0	0	0	0	2	0	0	0	0	2	2	2	2	0	0	0	2	0	0	0	0	0	1	0	1	1	0	0	2	0	0	0	0	0	0	0	2	0	0	0	0	0	0	0	0	0	0	0	0	0	0	0	0	0	0	0	0	0	0	0	0	0	0	0	0	0	0	0	0	2	0	0	0	0	0	0	0	0	0	1	0	0	0	0	0	0	0	0	0	0	0	0	0	0	0	0	0	0	0
Sample136	2019	SNNP	21-25	Female	NA	mixed	2000	Yes	0	2	2	0	2	0	0	0	0	0	0	0	0	0	0	0	0	0	0	0	0	0	0	0	0	2	0	0	0	0	0	0	0	0	2	0	0	0	0	2	2	2	2	0	0	0	2	0	0	0	0	0	1	0	1	1	0	0	2	0	0	0	0	0	0	0	2	0	0	0	0	0	0	0	0	0	0	0	0	0	0	0	0	0	0	0	0	0	0	0	0	0	0	0	0	0	0	0	0	2	0	0	0	0	0	0	0	0	0	1	0	0	0	0	0	0	0	0	0	0	0	0	0	0	0	0	0	0	0
Sample137	2019	SNNP	36-40	Male	NA	Pf	201	Yes	0	2	2	0	2	0	0	0	0	-1	0	0	0	0	0	0	0	0	0	0	-1	2	0	-1	0	2	0	0	0	0	0	0	0	0	2	0	1	0	0	2	2	-1	2	0	0	0	-1	0	0	0	0	0	1	-1	1	1	0	0	-1	0	0	0	0	-1	-1	0	2	-1	-1	-1	0	0	0	0	0	0	0	-1	-1	-1	0	0	0	0	0	0	0	0	0	0	-1	0	-1	0	0	-1	0	-1	0	0	0	0	0	0	0	0	0	0	0	-1	0	0	0	0	-1	0	0	0	0	0	0	0	-1	-1	0	0	0	0	0
Sample138	2019	SNNP	16-20	Male	NA	Pf	2000	Yes	0	2	2	0	2	0	0	0	0	0	0	0	0	0	0	0	0	0	0	0	0	2	0	0	0	2	0	0	0	0	0	0	0	0	2	0	0	0	0	2	2	2	2	0	0	0	2	0	0	0	0	0	1	0	1	1	0	0	2	0	0	0	0	0	0	0	2	0	0	0	0	0	0	0	0	0	0	0	0	2	0	0	0	0	0	0	0	0	0	0	0	0	0	0	0	0	0	0	0	0	0	0	0	0	0	0	0	0	0	2	0	0	0	0	0	0	0	0	0	0	0	0	0	0	0	0	0	0	0
Sample139	2019	SNNP	26-30	Male	NA	Pf	201	Yes	0	2	2	0	2	0	0	0	0	0	0	0	0	0	0	0	0	0	0	0	0	0	0	0	0	2	0	0	0	0	0	0	0	0	2	0	0	0	0	2	2	2	2	0	0	0	2	0	0	0	0	0	1	0	1	1	0	0	2	0	0	0	0	0	0	0	2	0	0	0	0	0	0	0	0	0	0	0	0	0	0	0	0	0	0	0	0	0	0	2	0	0	0	0	0	0	0	0	0	0	0	0	0	0	0	0	0	0	0	2	0	0	0	0	0	0	0	0	0	0	0	0	-1	0	0	0	0	0	0
Sample140	2019	SNNP	16-20	Male	NA	Pf	2000	Yes	0	2	2	0	2	0	0	0	0	-1	0	0	0	0	0	0	0	0	0	0	0	0	0	0	0	2	0	0	-1	-1	0	0	0	0	-1	0	1	0	0	-1	2	-1	2	0	0	0	-1	0	0	0	-1	0	1	-1	1	1	0	0	2	0	0	0	-1	0	0	0	2	0	0	0	0	0	0	0	0	0	0	-1	-1	-1	0	0	0	0	0	0	0	0	-1	0	0	0	-1	0	0	-1	0	-1	0	0	0	0	0	0	0	0	0	0	0	2	0	0	0	0	0	0	0	0	0	0	0	0	-1	-1	0	0	0	0	0
Sample141	2019	SNNP	11-15	Male	NA	Pf	2000	Yes	0	2	2	0	2	0	0	0	0	0	0	0	0	0	0	0	0	0	0	0	0	0	0	0	0	2	0	0	0	0	0	0	0	0	2	0	0	0	0	2	2	2	2	0	0	0	2	0	0	0	0	0	1	0	1	1	0	0	2	0	0	0	0	0	0	0	2	0	0	0	0	0	0	0	0	0	0	0	0	2	0	0	0	0	0	0	0	0	0	0	0	0	0	0	0	0	0	0	0	0	0	0	0	0	0	0	0	0	0	0	0	0	0	0	0	0	0	0	0	0	0	0	0	0	0	0	0	0	0
Sample142	2019	SNNP	16-20	Male	NA	Pf	201	Yes	0	2	2	0	2	0	0	0	0	0	0	0	0	0	0	0	0	0	0	0	0	0	0	0	0	2	0	0	0	0	0	0	0	0	2	0	0	0	0	2	2	2	2	0	0	0	2	0	0	0	0	0	1	0	1	1	0	0	2	0	0	0	0	0	0	0	2	0	0	0	0	0	0	0	0	0	0	0	0	2	0	0	0	0	0	0	0	0	0	0	0	0	0	0	0	0	0	0	0	0	0	0	0	0	0	0	0	0	0	0	0	0	0	0	0	0	0	0	0	0	0	0	0	0	0	0	0	0	0
Sample143	2019	SNNP	16-20	Male	NA	Pf	201	Yes	0	2	2	0	2	0	0	0	0	0	0	0	0	2	2	0	0	0	0	0	2	0	0	0	0	0	0	0	0	0	0	0	0	0	2	0	0	0	0	2	2	2	2	0	0	0	2	0	0	0	0	0	1	0	1	1	0	0	2	0	0	0	0	0	0	0	2	0	0	0	0	0	0	0	0	0	0	0	0	2	0	0	0	0	0	0	0	0	0	0	0	0	0	0	0	0	0	0	0	0	0	0	0	0	0	0	0	0	0	2	0	0	0	0	0	0	0	0	0	0	0	0	0	0	0	0	0	0	0
Sample144	2019	SNNP	21-25	Male	NA	Pf	2000	Yes	0	2	2	0	2	0	0	0	0	0	0	0	0	0	0	0	0	0	0	0	0	0	0	0	0	2	0	0	0	0	0	0	0	0	2	0	0	0	0	2	2	2	2	0	0	0	2	0	0	0	0	0	1	0	1	1	0	0	2	0	0	0	0	0	0	0	2	0	0	0	0	0	0	0	0	0	0	0	0	0	0	0	0	0	0	0	0	0	0	2	0	0	0	0	0	0	0	0	0	0	0	0	0	0	0	0	0	0	0	2	0	0	0	0	0	0	0	0	0	0	0	0	-1	-1	0	0	0	0	0
Sample145	2019	SNNP	36-40	Male	NA	Pf	201	Yes	0	2	2	0	2	0	0	0	0	0	0	0	0	0	0	0	0	0	0	0	0	2	0	0	0	2	0	0	0	0	0	0	0	0	2	0	0	0	0	2	2	2	2	0	0	0	2	0	0	0	0	0	1	0	1	1	0	0	2	0	0	0	0	0	0	0	2	0	0	0	0	0	0	0	0	0	0	0	0	2	0	0	0	0	0	0	0	0	0	0	0	0	0	0	0	0	0	0	0	0	0	0	0	0	0	0	0	0	0	2	0	0	0	0	0	0	0	0	0	0	0	0	0	0	0	0	0	0	0
Sample146	2019	SNNP	16-20	Male	NA	Pf	2000	Yes	0	2	2	0	2	0	0	0	0	0	0	0	0	0	0	0	0	0	0	0	0	2	0	0	0	2	0	0	0	0	0	0	0	0	2	0	1	0	0	2	2	2	2	0	0	0	2	0	0	0	0	0	1	0	1	1	0	0	2	0	0	0	0	0	0	0	2	0	0	0	0	0	0	0	0	0	0	0	0	2	0	0	0	0	0	0	0	0	0	0	0	0	0	0	0	0	0	0	0	0	0	0	0	0	0	0	0	0	0	2	0	0	0	0	0	0	0	0	0	0	0	0	0	0	0	0	0	0	0
Sample147	2019	SNNP	26-30	Male	NA	Pf	2000	Yes	0	2	2	0	2	0	0	0	0	0	0	0	0	0	0	0	0	0	0	0	0	0	0	0	0	2	0	0	0	0	0	0	0	0	2	0	0	0	0	2	2	2	2	0	0	0	2	0	0	0	0	0	1	0	1	1	0	0	2	0	0	0	0	0	0	0	2	0	0	0	0	0	0	0	0	0	0	0	0	2	0	0	0	0	0	0	0	0	0	0	0	0	0	0	0	0	0	0	0	0	0	0	0	0	0	0	0	0	0	0	0	0	0	0	0	0	0	0	0	0	0	0	0	0	0	0	0	0	0
Sample148	2019	SNNP	31-35	Male	NA	Pf	2000	Yes	0	2	2	0	2	0	0	0	0	-1	-1	-1	-1	-1	0	-1	-1	0	-1	0	0	0	0	-1	0	2	0	0	0	0	0	0	0	0	2	0	0	0	0	-1	2	2	2	0	0	0	2	0	0	0	-1	0	1	0	1	1	0	0	2	0	0	0	-1	0	0	0	2	0	0	0	-1	0	0	-1	0	0	0	-1	-1	-1	0	0	0	0	0	0	0	0	0	0	0	0	-1	0	0	0	0	-1	0	0	0	0	0	0	0	0	-1	0	0	2	-1	0	0	-1	-1	0	0	0	0	0	0	0	0	-1	0	0	0	0	0
Sample149	2019	SNNP	16-20	Male	NA	Pf	201	Yes	0	2	2	0	2	0	0	0	0	0	0	0	0	0	0	0	0	0	0	0	0	0	0	0	0	2	0	0	0	0	0	0	0	0	2	0	0	0	0	2	2	2	2	0	0	0	2	0	0	0	0	0	1	0	1	1	0	0	2	0	0	0	0	0	0	0	2	0	0	0	0	0	0	0	0	0	0	0	0	2	0	0	0	0	0	0	0	0	0	0	0	0	0	0	0	0	0	0	0	0	0	0	0	0	0	0	0	0	0	0	0	0	0	0	0	0	0	0	0	0	0	0	0	0	0	0	0	0	0
Sample150	2019	SNNP	31-35	Female	NA	Pf	201	Yes	0	2	2	0	2	0	0	0	0	0	0	0	0	0	0	0	0	0	0	0	0	2	0	0	0	2	0	0	0	0	0	0	0	0	2	0	0	0	0	2	2	2	2	0	0	0	2	0	0	0	0	0	1	0	1	1	0	0	2	0	0	0	0	0	0	0	2	0	0	0	0	0	0	0	0	0	0	0	0	2	0	0	0	0	0	0	0	0	0	0	0	0	0	0	0	0	0	0	0	0	0	0	0	0	0	0	0	0	0	2	0	0	0	0	0	0	0	0	0	0	0	0	0	0	0	0	0	0	0
Sample151	2019	SNNP	26-30	Male	NA	Pf	201	Yes	0	2	2	0	2	0	0	0	0	0	0	0	0	0	0	0	0	0	0	0	0	2	0	0	0	2	0	0	0	0	0	0	0	0	2	0	0	0	0	2	2	2	2	0	0	0	2	0	0	0	0	0	1	0	1	1	0	0	2	0	0	0	0	0	0	0	2	0	0	0	0	0	0	0	0	0	0	0	0	2	0	0	0	0	0	0	0	0	0	0	0	0	0	0	0	0	0	0	0	0	0	0	0	0	0	0	0	0	0	2	0	0	0	0	0	0	0	0	0	0	0	0	0	0	0	0	0	0	0
Sample152	2019	SNNP	36-40	Male	NA	Pf	NA	Yes	0	2	2	0	2	0	0	0	0	0	0	0	0	0	0	0	0	0	0	0	0	2	0	0	0	2	0	0	0	0	0	0	0	0	2	0	0	0	0	2	2	2	2	0	0	0	2	0	0	0	0	0	1	0	1	1	0	0	2	0	0	0	0	0	0	0	2	0	0	0	0	0	0	0	0	0	0	0	0	2	0	0	0	0	0	0	0	0	0	0	0	0	0	0	0	0	0	0	0	0	0	0	0	0	0	0	0	0	0	2	0	0	0	0	0	0	0	0	0	0	0	0	0	0	0	0	0	0	0
Sample153	2019	SNNP	36-40	Female	NA	Pf	2000	Yes	0	2	2	0	2	0	0	0	0	0	0	0	0	0	0	0	0	0	0	0	0	0	0	0	0	2	0	0	0	0	0	0	0	0	2	0	0	0	0	2	2	2	2	0	0	0	2	0	0	0	0	0	1	0	1	1	0	0	2	0	0	0	0	0	0	0	2	0	0	0	0	0	0	0	0	0	0	0	0	0	0	0	0	0	0	0	0	0	0	0	0	0	0	0	0	0	0	0	0	0	0	0	0	0	0	0	0	0	0	1	0	0	0	0	0	0	0	0	0	0	0	0	0	0	0	0	0	0	0
Sample154	2019	SNNP	41-45	Male	NA	Pf	2000	Yes	0	2	2	0	2	0	0	0	0	0	0	0	0	0	0	0	0	0	0	0	0	0	0	0	0	2	0	0	0	0	0	0	0	0	2	0	0	0	0	2	2	2	2	0	0	0	2	0	0	0	0	0	1	0	1	1	0	0	2	0	0	0	0	0	0	0	2	0	0	0	0	0	0	0	0	0	0	0	0	2	0	0	0	0	0	0	0	0	0	0	0	0	0	0	0	0	0	0	0	0	0	0	0	0	0	0	0	0	0	2	0	0	0	0	0	0	0	0	0	0	0	0	-1	0	0	0	0	0	0
Sample155	2019	SNNP	11-15	Female	NA	Pf	NA	Yes	0	2	2	0	2	0	0	0	0	0	0	0	0	0	0	0	0	0	0	0	0	2	0	0	0	2	0	0	0	0	0	0	0	0	2	0	0	0	0	2	2	2	2	0	0	0	2	0	0	0	0	0	1	0	1	1	0	0	2	0	0	0	0	0	0	0	2	0	0	0	0	0	0	0	0	0	0	0	0	2	0	0	0	0	0	0	0	0	0	0	0	0	0	0	0	0	0	0	0	0	0	0	0	0	0	0	0	0	0	2	0	0	0	0	0	0	0	0	0	0	0	0	0	0	0	0	0	0	0
Sample156	2019	SNNP	21-25	Male	NA	Pf	2000	Yes	0	2	2	0	2	0	0	0	0	0	0	0	0	0	0	0	0	0	0	0	0	2	0	0	0	2	0	0	0	0	0	0	0	0	2	0	0	0	0	2	2	2	2	0	0	0	2	0	0	0	0	0	1	0	1	1	0	0	2	0	0	0	0	0	0	0	2	0	0	0	0	0	0	0	0	0	0	0	0	2	0	0	0	0	0	0	0	0	0	0	0	0	0	0	0	0	0	0	0	0	0	0	0	0	0	0	0	0	0	2	0	0	0	0	0	0	0	0	0	0	0	0	0	0	0	0	0	0	0
Sample157	2019	SNNP	21-25	Male	NA	Pf	2000	Yes	0	2	2	0	2	0	0	0	0	0	0	0	0	0	0	0	0	0	0	0	0	0	0	0	0	2	0	0	0	0	0	0	0	0	2	0	0	0	0	2	2	2	2	0	0	0	2	0	0	0	0	0	1	0	1	1	0	0	2	0	0	0	0	0	0	0	2	0	0	0	0	0	0	0	0	0	0	0	0	2	0	0	0	0	0	0	0	0	0	0	0	0	0	0	0	0	0	0	0	0	0	0	0	0	0	0	0	0	0	2	0	0	0	0	0	0	0	0	0	0	0	0	0	0	0	0	0	0	0
Sample158	2019	SNNP	31-35	Male	NA	Pf	2000	Yes	0	2	2	0	2	0	0	0	0	0	0	0	0	0	0	0	0	0	0	0	0	0	0	0	0	2	0	0	0	0	0	0	0	0	2	0	0	0	0	2	2	2	2	0	0	0	2	0	0	0	0	0	1	0	1	1	0	0	2	0	0	0	0	0	0	0	2	0	0	0	0	0	0	0	0	0	0	0	0	2	0	0	0	0	0	0	0	0	0	0	0	0	0	0	0	0	0	0	0	0	0	0	0	0	0	0	0	0	0	2	0	0	0	0	0	0	0	0	0	0	0	0	0	0	0	0	0	0	0
Sample159	2019	SNNP	21-25	Male	NA	Pf	2000	Yes	0	2	2	0	2	0	0	0	0	0	0	0	0	0	0	0	0	0	0	0	0	0	0	0	0	2	0	0	0	0	0	0	0	0	2	0	0	0	0	2	2	2	2	0	0	0	2	0	0	0	0	0	1	0	1	1	0	0	2	0	0	0	0	0	0	0	2	0	0	0	0	0	0	0	0	0	0	0	0	0	0	0	0	0	0	0	0	0	0	0	0	0	0	0	0	0	0	0	0	2	0	0	0	0	0	0	0	0	0	2	0	0	0	0	0	0	0	0	0	0	0	0	0	0	0	0	0	0	0
Sample160	2019	SNNP	6-10	Female	NA	Pf	2000	Yes	0	2	2	0	2	0	0	0	0	0	0	0	0	0	0	0	0	0	0	0	0	0	0	0	0	2	0	0	0	0	0	0	0	0	2	0	0	0	0	2	2	2	2	0	0	0	2	0	0	0	0	0	1	0	1	1	0	0	2	0	0	0	0	0	0	0	2	0	0	0	0	0	0	0	0	0	0	0	0	0	0	0	0	0	2	0	0	0	0	0	0	0	0	0	0	0	0	0	0	2	0	0	0	0	0	0	0	0	0	2	0	0	0	0	0	0	0	0	0	0	0	0	0	0	0	0	0	0	0
Sample161	2019	SNNP	16-20	Male	NA	Pf	2000	Yes	0	2	2	0	2	0	-1	0	0	-1	-1	-1	-1	-1	0	-1	-1	0	-1	0	0	-1	0	-1	0	2	-1	0	0	0	-1	-1	-1	-1	2	-1	-1	-1	0	-1	2	2	2	0	0	0	-1	0	0	0	-1	0	1	-1	1	1	0	0	2	0	0	0	0	0	0	-1	2	0	0	0	0	0	-1	0	0	0	0	-1	-1	-1	0	0	0	-1	0	0	0	0	-1	-1	0	0	-1	0	0	-1	0	-1	0	2	0	0	0	0	0	0	0	0	0	2	-1	0	0	-1	-1	0	-1	0	-1	0	0	-1	0	-1	0	0	0	0	0
Sample162	2019	SNNP	21-25	Male	NA	Pf	2000	Yes	0	2	2	0	2	0	0	0	0	0	0	0	0	0	0	0	0	0	0	0	0	2	0	0	0	2	0	0	0	0	0	0	0	0	2	0	0	0	0	2	2	2	2	0	0	0	2	0	0	0	0	0	1	0	1	1	0	0	2	0	0	0	0	0	0	0	2	0	0	0	0	0	0	0	0	0	0	0	0	2	0	0	0	0	0	0	0	0	0	0	0	0	0	0	0	0	0	0	0	0	0	0	0	0	0	0	0	0	0	2	0	0	0	0	0	0	0	0	0	0	0	0	0	0	0	0	0	0	0
Sample163	2019	SNNP	51-55	Male	NA	Pf	2000	Yes	0	2	2	0	2	0	0	0	0	0	0	0	0	0	0	0	0	0	0	0	0	2	0	0	0	2	0	0	0	0	0	0	0	0	2	0	0	0	0	2	2	2	2	0	0	0	2	0	0	0	0	0	1	0	1	1	0	0	2	0	0	0	0	0	0	0	2	0	0	0	0	0	0	0	0	0	0	0	0	2	0	0	0	0	0	0	0	0	0	0	0	0	0	0	0	0	0	0	0	0	0	0	0	0	0	0	0	0	0	2	0	0	0	0	0	0	0	0	0	0	0	0	-1	0	0	0	0	0	0
Sample164	2019	SNNP	21-25	Male	NA	Pf	2000	Yes	0	2	2	0	2	0	0	0	0	0	0	0	0	0	0	0	0	0	0	0	0	2	0	0	0	2	0	0	0	0	0	0	0	0	2	0	1	0	0	2	2	2	2	0	0	0	2	0	0	0	0	0	1	0	1	1	0	0	2	0	0	0	0	0	0	0	2	0	0	0	0	0	0	0	0	0	0	0	0	2	0	0	0	0	0	0	0	0	0	0	0	0	0	0	0	0	0	0	0	0	0	0	0	0	0	0	0	0	0	2	0	0	0	0	0	0	0	0	0	0	0	0	-1	0	0	0	0	0	0
Sample165	2019	SNNP	36-40	Male	NA	Pf	NA	Yes	0	2	2	0	2	0	0	0	0	0	0	0	0	0	0	0	0	0	0	0	0	2	0	0	0	2	0	0	0	0	0	0	1	0	2	0	0	0	0	2	2	2	2	0	0	0	2	0	0	0	0	0	1	0	1	1	0	0	2	0	0	0	0	0	0	0	2	0	0	0	0	0	0	0	0	0	0	0	0	2	0	0	0	0	0	0	0	0	0	0	0	0	0	0	0	0	0	0	0	0	0	0	0	0	0	0	0	0	0	2	0	0	0	0	0	0	0	0	0	0	0	0	0	0	0	0	0	0	0
Sample166	2019	SNNP	46-50	Female	NA	Pf	NA	Yes	0	2	2	0	2	0	0	0	0	0	0	0	0	2	2	0	0	0	0	0	2	0	0	0	0	0	0	0	0	0	0	0	0	0	2	0	1	0	0	2	2	2	2	0	0	0	2	0	0	0	0	0	1	0	1	1	0	0	2	0	0	0	0	0	0	0	2	0	0	0	0	0	0	0	0	0	0	0	0	2	0	0	0	0	0	0	0	0	0	0	0	0	0	0	0	0	0	0	0	0	0	0	0	0	0	0	0	0	0	2	0	0	0	0	0	0	0	0	0	0	0	0	0	0	0	0	0	0	0
Sample167	2019	SNNP	16-20	Male	NA	Pf	2000	Yes	0	2	2	0	2	0	0	0	0	0	0	0	0	0	0	0	0	0	0	0	0	0	0	0	0	2	0	0	0	0	0	0	0	0	2	0	0	2	0	2	2	2	2	0	0	0	2	0	0	0	0	0	1	0	1	1	0	0	2	0	0	0	0	0	0	0	2	0	0	0	0	0	0	0	0	0	0	0	0	0	0	0	0	0	0	0	0	0	0	0	0	0	0	0	0	0	0	0	0	2	0	0	0	0	0	0	0	0	0	2	0	0	0	0	0	0	0	0	0	0	0	0	0	0	0	0	0	0	0
Sample168	2019	SNNP	26-30	Male	NA	Pf	NA	Yes	0	2	2	0	2	0	0	0	0	0	0	0	0	2	2	0	0	0	0	0	2	0	0	0	0	0	0	0	0	0	0	0	0	0	2	0	1	0	0	2	2	2	2	0	0	0	2	0	0	0	0	0	1	0	1	1	0	0	2	0	0	0	0	0	0	0	2	0	0	0	0	0	0	0	0	0	0	0	0	2	0	0	0	0	0	0	0	0	0	0	0	0	0	0	0	0	0	0	0	0	0	0	0	0	0	0	0	0	0	2	0	0	0	0	0	0	0	0	0	0	0	0	0	0	0	0	0	0	0
Sample169	2019	SNNP	46-50	Female	NA	Pf	201	Yes	0	2	2	0	2	0	0	0	0	0	0	0	0	2	2	0	0	0	0	0	2	0	0	0	0	0	0	0	0	0	0	0	0	0	2	0	0	0	0	2	2	2	2	0	0	0	2	0	0	0	0	0	1	0	1	1	0	0	2	0	0	0	0	0	0	0	2	0	0	0	0	0	0	0	0	0	0	0	0	2	0	0	0	0	0	0	0	0	0	0	0	0	0	0	0	0	0	0	0	0	0	0	0	0	0	0	0	0	0	2	0	0	0	0	0	0	0	0	0	0	0	0	0	0	0	0	0	0	0
Sample170	2019	SNNP	36-40	Male	NA	Pf	2000	Yes	0	2	2	0	2	0	0	0	0	0	0	0	0	0	0	0	0	0	0	0	0	2	0	0	0	2	0	0	0	0	0	0	0	0	2	0	0	0	0	2	2	2	2	0	0	0	2	0	0	0	0	0	1	0	1	1	0	0	2	0	0	0	0	0	0	0	2	0	0	0	0	0	0	0	0	0	0	0	0	1	0	0	0	0	0	0	0	0	0	0	0	0	0	0	0	0	0	0	0	0	0	0	0	0	0	0	0	0	0	2	0	0	0	0	0	0	0	0	0	0	0	0	0	0	0	0	0	0	0
Sample171	2019	SNNP	16-20	Female	NA	Pf	NA	Yes	0	2	2	0	2	0	0	0	0	0	0	0	0	0	0	0	0	0	0	0	0	2	0	0	0	2	0	0	0	0	-1	-1	-1	-1	2	-1	-1	-1	0	2	2	2	2	0	0	0	2	0	0	0	0	0	1	0	1	1	0	0	2	0	0	0	0	0	0	0	2	0	0	0	0	0	0	0	0	0	0	0	0	2	0	0	0	0	0	0	0	0	0	0	0	0	0	0	0	0	0	0	0	0	0	0	0	0	0	0	0	0	0	2	0	0	0	0	0	0	0	0	0	0	0	0	-1	0	0	0	0	0	0
Sample172	2019	SNNP	21-25	Male	NA	Pf	201	Yes	0	2	2	0	2	0	0	0	0	0	0	0	0	0	0	0	0	0	0	0	0	0	0	0	0	2	0	0	0	0	0	0	0	0	2	0	0	0	0	2	2	2	2	0	0	0	2	0	0	0	0	0	1	0	1	1	0	0	2	0	0	0	0	0	0	0	2	0	0	0	0	0	0	0	0	0	0	0	0	2	0	0	0	0	0	0	0	0	0	0	0	0	0	0	0	0	0	0	0	0	0	0	0	0	0	0	0	0	0	2	0	0	0	0	0	0	0	0	0	0	0	0	0	0	0	0	0	0	0
Sample173	2019	SNNP	26-30	Female	NA	Pf	201	Yes	0	2	2	0	2	0	0	0	0	0	0	0	0	0	0	0	0	0	0	0	0	2	0	0	0	2	0	0	0	0	0	0	0	0	2	0	0	0	0	2	2	2	2	0	0	0	2	0	0	0	0	0	1	0	1	1	0	0	2	0	0	0	0	0	0	0	2	0	0	0	0	0	0	0	0	0	0	0	0	2	0	0	0	0	0	0	0	0	0	0	0	0	0	0	0	0	0	0	0	0	0	0	0	0	0	0	0	0	0	2	0	0	0	0	0	0	0	0	0	0	0	0	0	0	0	0	0	0	0
Sample174	2019	SNNP	36-40	Female	NA	Pf	2000	Yes	0	2	2	0	2	0	0	0	0	0	0	0	0	0	0	0	0	0	0	0	0	2	0	0	0	2	0	0	0	0	0	0	0	0	2	0	0	0	0	2	2	2	2	0	0	0	2	0	0	0	0	0	1	0	1	1	0	0	2	0	0	0	0	0	0	0	2	0	0	0	0	0	0	0	0	0	0	0	0	2	0	0	0	0	0	0	0	0	0	0	0	0	0	0	0	0	0	0	0	0	0	0	0	0	0	0	0	0	0	2	0	0	0	0	0	0	0	0	0	0	0	0	0	0	0	0	0	0	0
Sample175	2019	SNNP	26-30	Male	NA	Pf	2000	Yes	0	2	2	0	2	0	0	0	0	0	0	0	0	2	2	0	0	0	0	0	2	0	0	0	0	0	0	0	0	0	0	0	0	0	2	0	1	0	0	2	2	2	2	0	0	0	2	0	0	0	0	0	1	0	1	1	0	0	2	0	0	0	0	0	0	0	2	0	0	0	0	0	0	0	0	0	0	0	0	2	0	0	0	0	0	0	0	0	0	0	0	0	0	0	0	0	0	0	0	0	0	0	0	0	0	0	0	0	0	2	0	0	0	0	0	0	0	0	0	0	0	0	0	-1	0	0	0	0	0
Sample176	2019	Oromia	16-20	Male	NA	Pf	NA	Yes	0	2	2	0	2	0	0	0	0	0	0	0	0	0	0	0	0	0	0	-1	0	0	0	0	0	2	0	0	0	0	-1	-1	-1	-1	2	-1	-1	-1	0	-1	2	-1	2	0	0	0	-1	0	0	0	-1	0	1	-1	1	1	0	0	2	0	0	0	0	0	0	0	2	0	0	0	0	0	0	0	0	0	0	0	0	2	0	0	0	0	0	0	0	0	0	0	0	0	0	0	0	0	0	0	0	0	0	0	0	0	0	0	0	0	0	2	0	0	0	0	0	0	0	0	0	0	0	0	-1	-1	0	0	0	0	0
Sample177	2019	Oromia	16-20	Female	NA	Pf	2000	Yes	0	2	2	-1	2	0	0	-1	0	-1	-1	-1	0	0	0	-1	-1	0	0	-1	0	-1	0	0	0	-1	0	0	0	0	-1	-1	-1	-1	-1	-1	-1	-1	-1	-1	-1	-1	-1	-1	-1	-1	-1	-1	-1	-1	-1	-1	-1	-1	-1	-1	0	-1	2	-1	-1	-1	-1	0	-1	-1	2	0	0	0	0	0	0	0	0	0	0	-1	-1	-1	0	0	0	0	0	0	0	0	-1	0	-1	0	-1	0	0	0	0	-1	0	0	0	0	0	0	0	0	0	0	-1	2	0	-1	-1	-1	0	-1	-1	-1	0	-1	-1	-1	-1	-1	0	0	-1	-1	-1
Sample178	2019	Oromia	46-50	Male	NA	Pf	201	Yes	0	2	2	0	2	0	0	0	0	-1	-1	-1	0	0	0	-1	-1	0	0	0	0	0	0	-1	0	2	0	0	0	0	0	0	0	0	2	0	0	0	0	2	2	2	2	0	0	0	2	0	0	0	0	0	1	-1	1	1	0	0	2	0	0	0	0	0	0	0	2	0	0	0	-1	0	0	-1	0	0	0	-1	-1	-1	0	0	0	0	0	0	0	0	-1	0	0	0	-1	0	0	0	0	-1	0	0	0	0	0	0	0	0	-1	0	-1	2	0	-1	0	0	-1	-1	0	0	0	0	0	0	-1	0	0	0	0	0	0
Sample179	2019	Oromia	6-10	Male	NA	Pf	2000	Yes	0	2	2	0	2	0	0	0	0	0	0	0	0	0	0	0	0	0	0	0	0	0	0	0	0	2	0	0	0	0	0	0	0	0	2	0	0	0	0	2	2	2	2	0	0	0	2	0	0	0	0	0	1	0	1	1	0	0	2	0	0	0	0	0	0	0	2	0	0	0	0	0	0	0	0	0	0	0	0	2	0	0	0	0	0	0	0	0	0	0	0	0	0	0	0	0	0	0	0	0	0	0	0	0	0	0	0	0	0	2	0	0	0	0	0	0	0	0	0	0	0	0	0	0	0	0	0	0	0
Sample180	2019	Oromia	21-25	Male	NA	Pf	2000	Yes	0	2	2	0	2	0	0	0	0	0	0	0	0	0	0	0	0	0	0	0	0	0	0	0	0	2	0	0	0	0	0	0	0	0	2	0	0	0	0	-1	2	2	2	0	0	0	2	0	0	0	-1	0	1	0	1	1	0	0	2	0	0	0	0	0	0	0	2	0	0	0	0	0	0	0	0	0	0	0	0	1	0	0	0	0	0	0	0	0	0	0	0	0	0	0	0	0	0	0	0	0	0	0	0	0	0	0	0	0	0	2	0	0	0	0	0	0	0	0	0	0	0	0	0	0	0	0	0	0	0
Sample181	2019	Oromia	11-15	Female	NA	Pf	201	Yes	0	2	2	0	2	0	0	0	0	-1	-1	-1	0	0	0	-1	-1	0	0	0	0	0	0	0	-1	2	-1	0	0	0	0	0	1	0	2	0	0	0	0	-1	2	2	2	0	0	0	-1	-1	0	0	-1	-1	1	0	1	1	0	0	2	0	0	0	-1	0	-1	-1	2	0	0	0	0	0	0	0	0	0	0	-1	-1	-1	0	0	0	0	0	0	0	0	-1	0	0	0	-1	0	0	-1	0	-1	0	0	0	0	0	0	0	0	0	0	0	2	0	0	0	0	0	0	0	0	-1	0	0	-1	-1	-1	0	0	-1	-1	-1
Sample182	2019	Oromia	6-10	Male	NA	Pf	201	Yes	0	2	2	0	2	0	0	0	0	0	0	0	0	0	0	0	0	0	0	0	0	0	0	0	0	2	0	0	0	0	0	0	0	0	2	0	0	0	0	2	2	2	2	0	0	0	2	0	0	0	0	0	1	0	1	1	0	0	2	0	0	0	0	0	0	0	2	0	0	0	0	0	0	0	0	0	0	0	0	0	0	0	0	0	0	0	0	0	0	0	0	0	0	0	0	0	0	0	0	2	0	0	0	0	0	0	0	0	0	2	0	0	0	0	0	0	0	0	0	0	0	0	-1	0	0	0	0	0	0
Sample183	2019	Oromia	21-25	Male	NA	Pf	2000	Yes	0	2	2	0	2	0	0	0	0	0	0	0	0	0	0	0	0	0	0	0	0	0	0	0	0	2	0	0	0	0	0	0	0	0	2	0	0	0	0	2	2	2	2	0	0	0	2	0	0	0	0	0	1	0	1	1	0	0	2	0	0	0	0	0	0	0	2	0	0	0	0	0	0	0	0	0	0	0	0	2	0	0	0	0	0	0	0	0	0	0	0	0	0	0	0	0	0	0	0	0	0	0	0	0	0	0	0	0	0	2	0	0	0	0	0	0	0	0	0	0	0	0	0	0	0	0	0	0	0
Sample184	2019	Oromia	41-45	Female	NA	Pf	2000	Yes	0	2	2	0	2	0	0	0	0	0	0	0	0	0	0	0	0	0	0	0	0	0	0	0	0	2	0	0	0	0	0	0	0	0	2	0	0	0	0	2	2	2	2	0	0	0	2	0	0	0	0	0	1	0	1	1	0	0	2	0	0	0	0	0	0	0	2	0	0	0	0	0	0	0	0	0	0	0	0	0	0	0	0	0	0	0	0	0	0	0	0	0	0	0	0	0	0	0	0	2	0	0	0	0	0	0	0	0	0	2	0	0	0	0	0	0	0	0	0	0	0	0	0	0	0	0	0	0	0
Sample185	2019	Oromia	31-35	Male	NA	Pf	201	Yes	0	2	2	0	2	0	0	0	0	0	0	0	0	0	0	0	0	0	0	0	0	0	0	0	0	2	0	0	0	0	0	1	0	1	2	0	1	0	0	-1	2	2	2	0	0	0	-1	0	0	0	-1	0	1	0	1	1	0	0	2	0	0	0	0	0	0	0	2	0	0	0	0	0	0	0	0	0	0	0	0	2	0	0	0	0	0	0	0	0	0	0	0	0	0	0	0	0	0	0	0	0	0	0	0	0	0	0	0	0	0	2	0	0	0	0	0	0	0	0	0	0	0	0	0	-1	0	0	0	0	0
Sample186	2019	Oromia	26-30	Male	NA	Pf	201	Yes	0	2	2	0	2	0	0	0	0	0	0	0	0	0	0	0	0	0	0	0	0	0	0	0	0	2	0	0	0	0	0	0	0	0	2	0	0	0	0	2	2	2	2	0	0	0	2	0	0	0	0	0	1	0	1	1	0	0	2	0	0	0	0	0	0	0	2	0	0	0	0	0	0	0	0	0	0	0	0	2	0	0	0	0	0	0	0	0	0	0	0	0	0	0	0	0	0	0	0	0	0	0	0	0	0	0	0	0	0	2	0	0	0	0	0	0	0	0	0	0	0	0	0	0	0	0	0	0	0
Sample187	2019	Oromia	21-25	Female	NA	Pf	2000	Yes	-1	2	2	-1	2	0	0	0	0	-1	-1	-1	-1	-1	-1	-1	-1	-1	-1	-1	-1	-1	0	-1	0	2	-1	0	-1	-1	-1	-1	-1	-1	-1	-1	-1	-1	-1	-1	-1	-1	-1	-1	-1	-1	-1	-1	-1	-1	-1	-1	-1	-1	-1	-1	-1	-1	-1	0	0	0	0	-1	-1	-1	-1	-1	-1	-1	-1	-1	-1	-1	0	0	0	-1	-1	-1	0	0	0	-1	-1	0	0	0	-1	-1	-1	0	-1	0	0	-1	0	-1	-1	-1	0	0	0	0	0	0	-1	0	-1	2	0	-1	-1	-1	0	-1	-1	-1	-1	-1	-1	-1	-1	-1	-1	-1	-1	-1	-1
Sample188	2019	Oromia	11-15	Male	NA	Pf	201	Yes	0	2	2	0	2	0	0	0	0	0	0	0	0	0	0	0	0	0	0	0	0	0	0	0	0	2	0	0	0	0	0	0	0	0	2	0	1	0	0	2	2	2	2	0	0	0	2	0	0	0	0	0	1	0	1	1	0	0	2	0	0	0	0	0	0	0	2	0	0	0	0	0	0	0	0	0	0	0	0	2	0	0	0	0	0	0	0	0	0	0	0	0	0	0	0	0	0	0	0	0	0	0	0	0	0	0	0	0	0	2	0	0	0	0	0	0	0	0	0	0	0	0	0	0	0	0	0	0	0
Sample189	2019	Oromia	16-20	Male	NA	Pf	201	Yes	0	2	2	0	2	0	0	0	0	0	0	0	0	0	0	0	0	0	0	0	0	0	0	0	0	2	0	0	0	0	0	0	0	0	2	0	0	0	0	2	2	2	2	0	0	0	2	0	0	0	0	0	1	0	1	1	0	0	2	0	0	0	0	0	0	0	2	0	0	0	0	0	0	0	0	0	0	0	0	2	0	0	0	0	0	0	0	0	0	0	0	0	0	0	0	0	0	0	0	0	0	0	0	0	0	0	0	0	0	2	0	0	0	0	0	0	0	0	0	0	0	0	0	0	0	0	0	0	0
Sample190	2019	Oromia	11-15	Female	NA	Pf	2000	Yes	0	2	2	0	2	0	0	0	0	0	0	0	0	0	0	0	0	0	0	0	0	0	0	0	0	2	0	0	0	0	0	0	0	0	2	0	0	0	0	2	2	2	2	0	0	0	2	0	0	0	0	0	1	0	1	1	0	0	2	0	0	0	0	0	0	0	2	0	0	0	0	0	0	0	0	0	0	0	0	2	0	0	0	0	0	0	0	0	0	0	0	0	0	0	0	0	0	0	0	0	0	0	0	0	0	0	0	0	0	2	0	0	0	0	0	0	0	0	0	0	0	0	0	0	0	0	0	0	0
Sample191	2019	Oromia	16-20	Male	NA	Pf	2000	Yes	0	2	2	0	2	0	0	0	0	0	0	0	0	0	0	0	0	0	0	0	0	0	0	0	0	2	0	0	0	0	0	0	0	0	2	0	0	0	0	2	2	2	2	0	0	0	2	0	0	0	0	0	1	0	1	1	0	0	2	0	0	0	0	0	0	0	2	0	0	0	0	0	0	0	0	0	0	0	0	2	0	0	0	0	0	0	0	0	0	0	0	0	0	0	0	0	0	0	0	0	0	0	0	0	0	0	0	0	0	2	0	0	0	0	0	0	0	0	0	0	0	0	0	0	0	0	0	0	0
Sample192	2019	Oromia	26-30	Male	NA	Pf	2000	Yes	0	2	2	0	2	0	0	0	0	0	0	0	0	0	0	0	0	0	0	0	0	0	0	0	0	2	0	0	0	0	0	0	0	0	2	0	1	0	0	-1	2	2	2	0	0	0	2	0	0	0	-1	0	1	0	1	1	0	0	2	0	0	0	0	0	0	0	2	0	0	0	0	0	0	0	0	0	0	0	0	2	0	0	0	0	0	0	0	0	0	0	0	0	0	0	0	0	0	0	0	0	0	0	0	0	0	0	0	0	0	2	0	0	0	0	0	0	0	0	0	0	0	0	0	-1	0	0	0	0	0
Sample193	2019	Oromia	21-25	Male	NA	Pf	2000	Yes	0	2	2	0	2	0	-1	0	0	0	0	0	0	0	0	0	0	0	0	0	0	0	0	0	0	2	0	0	0	0	0	0	0	0	2	0	0	0	0	-1	2	2	2	0	0	0	2	0	0	0	-1	0	1	0	1	1	0	0	2	0	0	0	0	0	0	0	2	0	0	0	0	0	0	0	0	0	0	0	0	0	0	0	0	0	0	0	0	0	0	0	0	0	0	0	0	0	0	0	0	2	0	0	0	0	0	0	0	0	0	2	0	0	0	0	0	0	0	0	0	0	0	0	-1	0	0	0	0	0	0
Sample194	2019	Oromia	16-20	Male	NA	Pf	2000	Yes	0	2	2	-1	-1	-1	-1	0	0	-1	-1	-1	0	0	-1	-1	-1	-1	0	0	0	-1	0	-1	0	2	-1	0	-1	-1	-1	-1	-1	-1	2	-1	-1	-1	0	-1	-1	-1	2	0	0	0	2	0	0	0	-1	0	1	-1	1	1	0	0	2	0	0	0	-1	0	0	0	2	0	0	0	0	0	0	0	0	0	0	-1	-1	-1	0	0	0	-1	0	0	0	0	0	0	0	0	-1	0	0	-1	0	-1	-1	-1	0	0	0	0	0	0	0	0	-1	-1	-1	-1	-1	-1	-1	-1	-1	0	-1	0	0	-1	-1	-1	-1	-1	-1	-1	-1
Sample195	2019	Oromia	26-30	Male	NA	Pf	201	Yes	0	2	2	0	2	0	0	0	0	0	0	0	0	0	0	0	0	0	0	0	0	0	0	0	0	2	0	0	0	0	0	0	0	0	2	0	0	0	0	2	2	2	2	0	0	0	2	0	0	0	0	0	1	0	1	1	0	0	2	0	0	0	0	0	0	0	2	0	0	0	0	0	0	0	0	0	0	0	0	0	0	0	0	0	0	0	0	0	0	0	0	0	0	0	0	0	0	0	0	2	0	0	0	0	0	0	0	0	0	2	0	0	0	0	0	0	0	0	0	0	0	0	0	0	0	0	0	0	0
Sample196	2019	Oromia	21-25	Male	NA	Pf	2000	Yes	0	2	2	0	2	0	-1	0	0	-1	-1	-1	0	0	0	-1	-1	0	0	0	0	0	0	0	-1	2	-1	0	0	0	-1	-1	-1	-1	2	-1	-1	-1	0	-1	2	2	2	0	0	0	-1	0	0	0	-1	0	1	0	1	1	0	0	2	0	0	0	0	0	0	0	2	0	0	0	0	0	0	0	0	-1	0	-1	-1	-1	0	0	0	0	0	0	0	0	0	0	0	0	-1	0	0	0	0	-1	0	2	0	0	0	0	-1	-1	0	-1	0	2	0	0	0	-1	0	0	0	0	0	0	0	-1	-1	-1	0	0	0	0	0
Sample197	2019	Oromia	16-20	Male	NA	Pf	2000	Yes	0	2	2	0	2	0	0	0	0	0	0	0	0	0	0	0	0	0	0	0	0	0	0	0	0	2	0	0	0	0	0	0	0	0	2	0	0	0	0	2	2	2	2	0	0	0	2	0	0	0	0	0	1	0	1	1	0	0	2	0	0	0	0	0	0	0	2	0	0	0	0	0	0	0	0	0	0	0	0	2	0	0	0	0	0	0	0	0	0	0	0	0	0	0	0	0	0	0	0	0	0	0	0	0	0	0	0	0	0	2	0	0	0	0	0	0	0	0	0	0	0	0	0	0	0	0	0	0	0
Sample198	2019	Oromia	16-20	Male	NA	Pf	2000	Yes	0	2	2	0	2	0	0	0	0	0	0	0	0	0	0	0	0	0	0	0	0	0	0	0	0	2	0	0	0	0	0	0	0	0	2	0	0	0	0	2	2	2	2	0	0	0	2	0	0	0	0	0	1	0	1	1	0	0	2	0	0	0	0	0	0	0	2	0	0	0	0	0	0	0	0	0	0	0	0	2	0	0	0	0	0	0	0	0	0	0	0	0	0	0	0	0	0	0	0	0	0	0	0	0	0	0	0	0	0	2	0	0	0	0	0	0	0	0	0	0	0	0	0	0	0	0	0	0	0
Sample199	2019	Oromia	21-25	Male	NA	Pf	201	Yes	0	2	2	0	2	0	0	0	0	0	0	0	0	0	0	0	0	0	0	0	0	0	0	0	0	2	0	0	0	0	0	0	0	0	2	0	0	0	0	2	2	2	2	0	0	0	2	0	0	0	0	0	1	0	1	1	0	0	2	0	0	0	0	0	0	0	2	0	0	0	0	0	0	0	0	0	0	0	0	0	0	0	0	0	0	0	0	0	0	0	0	0	0	0	0	0	0	0	0	2	0	0	0	0	0	0	0	0	0	2	0	0	0	0	0	0	0	0	0	0	0	0	0	0	0	0	0	0	0
Sample200	2019	Oromia	16-20	Male	NA	Pf	2000	Yes	0	2	2	0	2	0	0	0	0	0	0	0	0	0	0	0	0	0	0	0	0	0	0	0	0	2	0	0	0	0	0	0	0	0	2	0	0	0	0	2	2	2	2	0	0	0	2	0	0	0	0	0	1	0	1	1	0	0	2	0	0	0	0	0	0	0	2	0	0	0	0	0	0	0	0	0	0	0	0	2	0	0	0	0	0	0	0	0	0	0	0	0	0	0	0	0	0	0	0	0	0	0	0	0	0	0	0	0	0	2	0	0	0	0	0	0	0	0	0	0	0	0	0	0	0	0	0	0	0
Sample201	2019	Oromia	6-10	Male	NA	Pf	2000	Yes	0	0	2	0	2	0	0	0	0	0	0	0	0	0	0	0	0	0	0	0	0	0	0	0	0	2	0	0	0	0	0	0	0	0	2	0	0	0	0	2	2	2	2	0	0	0	2	0	0	0	0	0	1	0	1	1	0	0	2	0	0	0	0	0	0	0	2	0	0	0	0	0	0	0	0	0	0	0	0	2	0	0	0	0	0	0	0	0	0	0	0	0	0	0	0	0	0	0	0	0	0	0	0	0	0	0	0	0	0	2	0	0	0	0	0	0	0	0	0	0	0	0	0	0	0	0	0	0	0
Sample202	2019	Oromia	21-25	Male	NA	Pf	NA	Yes	0	2	2	0	2	0	0	0	0	0	0	0	0	0	0	0	0	0	0	0	0	0	0	0	0	2	0	0	0	0	0	0	0	0	2	0	0	0	0	2	2	2	2	0	0	0	2	0	0	0	0	0	1	0	1	1	0	0	2	0	0	0	0	0	0	0	2	0	0	0	0	0	0	0	0	0	0	0	0	2	0	0	0	0	0	0	0	0	0	0	0	0	0	0	0	0	0	0	0	0	0	0	0	0	0	0	0	0	0	2	0	0	0	0	0	0	0	0	0	0	0	0	0	0	0	0	0	0	0
Sample203	2019	Oromia	21-25	Female	NA	Pf	2000	Yes	0	2	2	0	2	0	0	0	0	0	0	0	0	0	0	0	0	0	0	0	0	0	0	0	0	2	0	0	0	0	0	0	0	1	2	0	1	0	0	2	2	2	2	0	0	0	2	0	0	0	0	0	1	0	1	1	0	0	2	0	0	0	0	0	0	0	2	0	0	0	0	0	0	0	0	0	0	0	0	2	0	0	0	0	0	0	0	0	0	0	0	0	0	0	0	0	0	0	0	0	0	0	0	0	0	0	0	0	0	2	0	0	0	0	0	0	0	0	0	0	0	0	0	0	0	0	0	0	0
Sample204	2019	Oromia	6-10	Male	NA	Pf	2000	Yes	0	2	2	0	2	0	0	0	0	0	0	0	0	0	0	0	0	0	0	0	0	0	0	0	0	2	0	0	0	0	0	0	0	0	2	0	0	0	0	2	2	2	2	0	0	0	2	0	0	0	0	0	1	0	1	1	0	0	2	0	0	0	0	0	0	0	2	0	0	0	0	0	0	0	0	0	0	0	0	2	0	0	0	0	0	0	0	0	0	0	0	0	0	0	0	0	0	0	0	0	0	0	0	0	0	0	0	0	0	2	0	0	0	0	0	0	0	0	0	0	0	0	0	0	0	0	0	0	0
Sample205	2019	Oromia	11-15	Male	NA	Pf	2000	Yes	0	2	2	0	2	0	0	0	0	0	0	0	0	0	0	0	0	0	0	-1	0	0	0	-1	0	2	-1	0	0	0	-1	-1	-1	-1	2	-1	-1	-1	-1	-1	2	2	-1	-1	-1	-1	-1	0	-1	-1	-1	0	-1	0	-1	-1	0	-1	2	0	0	0	0	0	0	0	2	0	0	0	0	0	0	0	0	0	0	0	0	0	0	0	0	0	0	0	0	0	0	0	0	0	0	0	0	0	0	0	0	2	0	0	0	0	0	0	0	0	0	2	0	0	0	0	0	0	0	0	0	0	0	0	-1	-1	0	0	0	0	0
Sample206	2019	Oromia	6-10	Male	NA	Pf	2000	Yes	-1	2	2	-1	2	0	0	0	0	-1	-1	-1	0	0	0	-1	-1	0	0	0	-1	0	0	0	-1	2	-1	0	-1	-1	-1	-1	-1	-1	2	-1	-1	-1	0	-1	2	-1	2	0	0	0	-1	0	0	0	-1	0	1	-1	1	1	-1	0	-1	0	-1	-1	-1	-1	-1	0	2	-1	-1	-1	0	0	0	0	0	0	0	-1	-1	-1	0	0	0	0	0	0	0	0	0	0	0	0	-1	0	0	-1	0	-1	0	0	0	0	0	0	0	0	0	0	0	2	0	0	0	-1	0	0	0	0	0	0	0	-1	-1	-1	0	0	0	0	0
Sample207	2019	Oromia	11-15	Female	NA	Pf	2000	Yes	0	2	2	0	2	0	0	0	0	0	0	0	0	0	0	0	0	0	0	0	0	0	0	0	0	2	0	0	0	0	0	0	0	0	2	0	0	0	0	2	2	2	2	0	0	0	2	0	0	0	0	0	1	0	1	1	0	0	2	0	0	0	0	0	0	0	2	0	0	0	0	0	0	0	0	0	0	0	0	0	0	0	0	0	0	0	0	0	0	0	0	0	0	0	0	0	0	0	0	2	0	0	0	0	0	0	0	0	0	2	0	0	0	0	0	0	0	0	0	0	0	0	0	0	0	0	0	0	0
Sample208	2019	Oromia	16-20	Male	NA	Pf	NA	Yes	0	2	2	0	2	0	0	0	0	0	0	0	0	0	0	0	0	0	0	0	0	0	0	0	0	2	0	0	0	0	0	0	0	0	2	0	0	0	0	-1	2	2	2	0	0	0	2	0	0	0	-1	0	1	0	1	1	0	0	2	0	0	0	0	0	0	0	2	0	0	0	0	0	0	0	0	0	0	0	0	1	0	0	0	0	0	0	0	0	0	0	0	0	0	0	0	0	0	0	0	0	0	0	0	0	0	0	0	0	0	2	0	0	0	0	0	0	0	0	0	0	0	0	0	-1	0	0	0	0	0
Sample209	2019	Oromia	21-25	Male	NA	Pf	NA	Yes	0	2	2	0	2	0	-1	0	0	-1	0	0	-1	-1	0	0	0	0	-1	0	0	0	0	0	-1	2	0	0	0	0	-1	-1	-1	-1	2	-1	-1	-1	0	-1	2	2	2	0	0	0	-1	0	0	0	-1	0	1	-1	1	1	0	0	2	0	0	0	0	0	0	0	2	0	0	0	0	0	0	0	0	-1	0	-1	-1	-1	0	0	0	0	0	0	0	0	-1	0	0	0	-1	0	0	-1	0	-1	0	0	0	0	0	0	-1	-1	0	-1	-1	-1	-1	-1	0	-1	-1	-1	0	-1	0	-1	-1	0	0	-1	-1	0	0	0	0
Sample210	2019	Oromia	21-25	Female	NA	Pf	NA	Yes	0	2	2	0	2	0	0	0	0	0	0	0	0	0	0	0	0	0	0	0	0	0	0	0	0	2	0	0	0	0	0	0	0	0	2	0	0	0	0	2	2	2	2	0	0	0	2	0	0	0	0	0	1	0	1	1	0	0	2	0	0	0	0	0	0	0	2	0	0	0	0	0	0	0	0	0	0	0	0	0	0	0	0	0	0	0	0	0	0	0	0	0	0	0	0	0	0	0	0	2	0	0	0	0	0	0	0	0	0	2	0	0	0	0	0	0	0	0	0	0	0	0	0	0	0	0	0	0	0
Sample211	2019	Oromia	16-20	Male	NA	Pf	2000	Yes	0	2	2	0	2	0	0	0	0	0	0	0	0	0	0	0	0	0	0	0	0	0	0	0	0	2	0	0	0	0	0	0	0	0	2	0	0	0	0	-1	2	2	2	0	0	0	2	0	0	0	-1	0	1	0	1	1	0	0	2	0	0	0	0	0	0	0	2	0	0	0	0	0	0	0	0	0	0	0	0	2	0	0	0	0	0	0	0	0	0	0	0	0	0	0	0	0	0	0	0	0	0	0	0	0	0	0	0	0	0	2	0	0	0	0	0	0	0	0	0	0	0	0	0	-1	0	0	0	0	0
Sample212	2019	Oromia	16-20	Male	NA	Pf	2000	Yes	0	2	2	0	2	0	0	0	0	0	0	0	0	0	0	0	0	0	0	0	0	0	0	0	0	2	0	0	0	0	0	0	0	0	2	0	0	0	0	-1	-1	-1	2	0	0	0	-1	0	0	0	-1	0	1	-1	1	1	0	0	2	0	0	0	0	0	0	0	2	0	0	0	0	0	0	0	0	0	0	-1	-1	-1	0	0	0	0	0	0	0	0	0	0	0	0	-1	0	0	0	0	-1	0	2	0	0	0	0	0	0	0	0	0	2	0	0	0	0	0	0	0	0	0	0	0	0	-1	-1	0	0	0	0	0
Sample213	2019	Oromia	21-25	Male	NA	Pf	NA	Yes	0	2	2	0	2	0	0	0	0	0	0	0	0	0	0	0	0	0	0	0	0	0	0	0	0	2	0	0	0	0	0	0	0	0	2	0	0	0	0	2	2	2	2	0	0	0	2	0	0	0	0	0	1	0	1	1	0	0	2	0	0	0	0	0	0	0	2	0	0	0	0	0	0	0	0	0	0	0	0	2	0	0	0	0	0	0	0	0	0	0	0	0	0	0	0	0	0	0	0	0	0	0	0	0	0	0	0	0	0	2	0	0	0	0	0	0	0	0	0	0	0	0	0	-1	0	0	0	0	0
Sample214	2019	Oromia	36-40	Female	NA	Pf	2000	Yes	0	2	2	0	2	0	0	0	0	0	0	0	0	0	0	0	0	0	0	0	0	0	0	0	0	2	0	0	0	0	0	0	1	0	2	0	1	0	0	-1	2	2	2	0	0	0	2	0	0	0	-1	0	1	0	1	1	0	0	2	0	0	0	0	0	0	0	2	0	0	0	0	0	0	0	0	0	0	0	0	2	0	0	0	0	0	0	0	0	0	0	0	0	0	0	0	0	0	0	0	0	0	0	0	0	0	0	0	0	0	2	0	0	0	0	0	0	0	0	0	0	0	0	-1	-1	0	0	0	0	0
Sample215	2019	Oromia	16-20	Male	NA	Pf	NA	Yes	0	2	2	0	2	0	0	0	0	0	-1	-1	0	0	0	-1	-1	0	0	0	0	0	0	-1	0	2	0	0	0	0	-1	-1	-1	-1	2	-1	-1	-1	-1	-1	2	2	-1	-1	-1	-1	-1	-1	-1	-1	-1	-1	-1	0	-1	-1	0	-1	-1	0	0	0	0	-1	-1	-1	-1	-1	-1	-1	0	0	0	0	0	-1	0	-1	-1	-1	0	0	0	0	-1	0	0	-1	-1	0	-1	0	-1	0	0	-1	0	-1	0	0	0	0	0	0	-1	-1	0	-1	0	2	0	0	-1	-1	0	0	-1	0	-1	0	0	-1	-1	-1	0	0	0	0	0
Sample216	2019	Oromia	21-25	Male	NA	Pf	NA	Yes	0	2	2	0	2	0	0	0	0	0	0	0	0	0	0	0	0	0	0	0	0	0	0	0	0	2	0	0	0	0	0	0	0	0	2	0	0	0	0	2	2	2	2	0	0	0	2	0	0	0	0	0	1	0	1	1	0	0	2	0	0	0	0	0	0	0	2	0	0	0	0	0	0	0	0	0	0	0	0	2	0	0	0	0	0	0	0	0	0	0	0	0	0	0	0	0	0	0	0	0	0	0	0	0	0	0	0	0	0	2	0	0	0	0	0	0	0	0	0	0	0	0	0	0	0	0	0	0	0
Sample217	2019	Oromia	26-30	Female	NA	Pf	NA	Yes	0	2	2	0	2	0	0	0	0	0	0	0	0	0	0	0	0	0	0	0	0	0	0	0	0	2	0	0	0	0	0	0	0	0	2	0	0	0	0	2	2	2	2	0	0	0	2	0	0	0	1	0	1	0	1	1	0	0	2	0	0	0	0	0	0	0	2	0	0	0	0	0	0	0	0	0	0	0	0	2	0	0	0	0	0	0	0	0	0	0	0	0	0	0	0	0	0	0	0	0	0	0	0	0	0	0	0	0	0	2	0	0	0	0	0	0	0	0	0	0	0	0	0	0	0	0	0	0	0
Sample218	2019	Oromia	21-25	Male	NA	Pf	NA	Yes	0	2	2	0	2	0	0	0	0	0	0	0	0	0	0	0	0	0	0	0	0	0	0	0	0	2	0	0	0	0	0	0	0	0	2	0	1	0	0	-1	2	2	2	0	0	0	2	0	0	0	-1	0	1	0	1	1	0	0	2	0	0	0	0	0	0	0	2	0	0	0	0	0	0	0	0	0	0	0	0	1	0	0	0	0	0	0	0	0	0	0	0	0	0	0	0	0	0	0	0	2	0	0	0	0	0	0	0	0	0	2	0	0	0	0	0	0	0	0	0	0	0	0	0	0	0	0	0	0	0
Sample219	2019	Oromia	11-15	Female	NA	Pf	NA	Yes	0	2	2	0	2	0	0	0	0	0	0	0	0	0	0	0	0	0	0	0	0	0	0	0	0	2	0	0	0	0	0	0	0	0	2	0	0	0	0	-1	2	2	2	0	0	0	2	0	0	0	-1	0	1	0	1	1	0	0	2	0	0	0	0	0	0	0	2	0	0	0	0	0	0	0	0	0	0	0	1	1	0	0	0	0	0	0	0	0	0	0	0	0	0	0	0	0	0	0	0	0	0	0	0	0	0	0	0	0	0	2	0	0	0	0	0	0	0	0	0	0	0	0	0	-1	0	0	0	0	0
Sample220	2019	Oromia	16-20	Female	NA	Pf	NA	Yes	0	2	2	0	2	0	0	0	0	0	0	0	0	0	0	0	0	0	0	0	0	0	0	0	0	2	0	0	0	0	0	0	0	0	2	0	0	0	0	-1	2	-1	2	0	0	0	2	0	0	0	-1	0	1	-1	1	1	0	0	2	0	0	0	0	0	0	0	2	0	0	0	0	0	0	0	0	0	0	0	0	2	0	0	0	0	0	0	0	0	0	0	0	0	0	0	0	0	0	0	0	0	0	0	0	0	0	0	0	0	0	2	0	0	0	0	0	0	0	0	0	0	0	0	0	-1	0	0	0	0	0
Sample221	2019	Oromia	16-20	Male	NA	Pf	NA	Yes	0	2	2	0	2	0	0	0	0	0	0	0	0	0	0	0	0	0	0	0	0	0	0	0	0	2	0	0	0	0	0	0	0	0	2	0	0	0	0	2	2	2	2	0	0	0	2	0	0	0	0	0	1	0	1	1	0	0	2	0	0	0	0	0	0	0	2	0	0	0	0	0	0	0	0	0	0	0	0	2	0	0	0	0	0	0	0	0	0	0	0	0	0	0	0	0	0	0	0	0	0	0	0	0	0	0	0	0	0	2	0	0	0	0	0	0	0	0	0	0	0	0	0	0	0	0	0	0	0
Sample222	2019	Oromia	26-30	Male	NA	Pf	NA	Yes	0	2	2	0	2	0	0	0	0	0	0	0	0	0	0	0	0	0	0	0	0	0	0	0	0	2	0	0	0	0	0	0	0	0	2	0	0	0	0	2	2	2	2	0	0	0	2	0	0	0	0	0	1	0	1	1	0	0	2	0	0	0	0	0	0	0	2	0	0	0	0	0	0	0	0	0	0	0	0	0	0	0	0	0	0	0	0	0	0	0	0	0	0	0	0	0	0	0	0	2	0	0	0	0	0	0	0	0	0	2	0	0	0	0	0	0	0	0	0	0	0	0	0	0	0	0	0	0	0
Sample223	2019	Oromia	11-15	Male	NA	Pf	NA	Yes	0	2	2	0	2	0	0	0	0	0	0	0	0	0	0	0	0	0	0	0	0	2	0	0	0	2	0	0	0	0	0	0	0	0	2	0	0	0	0	2	2	2	2	0	0	0	2	0	0	0	0	0	1	0	1	1	0	0	2	0	0	0	0	0	0	0	2	0	0	0	0	0	0	0	0	0	0	0	0	2	0	0	0	0	0	0	0	0	0	0	0	0	0	0	0	0	0	0	0	0	0	0	0	0	0	0	0	0	0	2	0	0	0	0	0	0	0	0	0	0	0	0	0	0	0	0	0	0	0
Sample224	2019	Oromia	16-20	Female	NA	Pf	NA	Yes	0	2	2	0	2	0	0	0	0	0	0	0	0	0	0	0	0	0	0	0	0	0	0	0	0	2	0	0	0	0	0	0	0	0	2	0	0	0	0	2	2	2	2	0	0	0	2	0	0	0	0	0	1	0	1	1	0	0	2	0	0	0	0	0	0	0	2	0	0	0	0	0	0	0	0	0	0	0	0	2	0	0	0	0	0	0	0	0	0	0	0	0	0	0	0	0	0	0	0	0	0	0	0	0	0	0	0	0	0	2	0	0	0	0	0	0	0	0	0	0	0	0	0	0	0	0	0	0	0
Sample225	2019	Oromia	11-15	Male	NA	Pf	NA	Yes	0	2	2	0	2	0	0	0	0	0	0	0	0	0	0	0	0	0	0	0	0	0	0	0	0	2	0	0	0	0	0	0	0	0	2	0	0	0	0	2	2	2	2	0	0	0	2	0	0	0	0	0	1	0	1	1	0	0	2	0	0	0	0	0	0	0	2	0	0	0	0	0	0	0	0	0	0	0	0	2	0	0	0	0	0	0	0	0	0	0	0	0	0	0	0	0	0	0	0	0	0	0	0	0	0	0	0	0	0	2	0	0	0	0	0	0	0	0	0	0	0	0	0	0	0	0	0	0	0
Sample226	2019	Oromia	16-20	Male	NA	Pf	NA	Yes	0	2	2	0	2	0	0	0	0	0	0	0	0	0	0	0	0	0	0	0	0	0	0	0	0	2	0	0	0	0	0	0	0	0	2	0	0	0	0	-1	2	2	2	0	0	0	2	0	0	0	-1	0	1	0	1	1	0	0	2	0	0	0	0	0	0	0	2	0	0	0	0	0	0	0	0	0	0	0	0	0	0	0	0	0	0	0	0	0	0	0	0	0	0	0	0	0	0	0	0	2	0	0	0	0	0	0	0	0	0	2	0	0	0	0	0	0	0	0	0	0	0	0	0	-1	0	0	0	0	0
Sample227	2019	Oromia	16-20	Female	NA	Pf	NA	Yes	0	2	2	0	2	0	0	0	0	0	0	0	0	0	0	0	0	0	0	0	0	0	0	0	0	2	0	0	0	0	0	0	0	0	2	0	0	0	0	2	2	2	2	0	0	0	2	0	0	0	0	0	1	0	1	1	0	0	2	0	0	0	0	0	0	0	2	0	0	0	0	0	0	0	0	0	0	0	0	2	0	0	0	0	0	0	0	0	0	0	0	0	0	0	0	0	0	0	0	0	0	0	0	0	0	0	0	0	0	2	0	0	0	0	0	0	0	0	0	0	0	0	0	0	0	0	0	0	0
Sample228	2019	Oromia	6-10	Female	NA	Pf	NA	Yes	0	2	2	0	2	0	0	0	0	0	0	0	0	0	0	0	0	0	0	0	0	0	0	0	0	2	0	0	0	0	0	0	0	0	2	0	0	0	0	2	2	2	2	0	0	0	2	0	0	0	0	0	1	0	1	1	0	0	2	0	0	0	0	0	0	0	2	0	0	0	0	0	0	0	0	0	0	0	0	2	0	0	0	0	0	0	0	0	0	0	0	0	0	0	0	0	0	0	0	0	0	0	0	0	0	0	0	0	0	2	0	0	0	0	0	0	0	0	0	0	0	0	0	0	0	0	0	0	0
Sample229	2019	Oromia	66-70	Male	NA	Pf	NA	Yes	0	2	2	0	2	0	0	0	0	0	0	0	0	0	0	0	0	0	0	0	0	0	0	0	0	2	-1	0	0	0	-1	-1	-1	-1	2	-1	-1	-1	0	-1	-1	-1	2	0	0	0	-1	0	0	0	-1	0	1	-1	1	1	0	0	2	0	0	0	0	0	0	0	2	0	0	0	0	0	0	0	0	0	0	-1	-1	-1	0	0	0	0	0	0	0	0	-1	0	0	0	-1	0	0	0	0	-1	0	0	0	0	0	0	0	0	0	0	0	2	0	0	0	0	-1	0	0	0	0	0	0	-1	-1	-1	0	0	0	0	0
Sample230	2019	Oromia	31-35	Male	NA	Pf	2000	Yes	0	2	2	0	2	0	0	0	0	0	0	0	0	0	0	0	0	0	0	0	0	0	0	0	0	2	0	0	0	0	0	0	0	0	2	0	1	0	0	-1	2	2	2	0	0	0	2	0	0	0	-1	0	1	-1	1	1	0	0	2	0	0	0	0	0	0	0	2	0	0	0	0	0	0	0	0	0	0	0	0	2	0	0	0	0	0	0	0	0	0	0	0	0	0	0	0	0	0	0	0	0	0	0	0	0	0	0	0	0	0	2	0	0	0	0	0	0	0	0	0	0	0	0	0	-1	0	0	0	0	0
Sample231	2019	Oromia	11-15	Female	NA	Pf	NA	Yes	0	2	2	0	2	0	0	0	0	0	0	0	0	0	0	0	0	0	0	0	0	0	0	0	0	2	0	0	0	0	0	0	0	0	2	0	0	0	0	2	2	2	2	0	0	0	2	0	0	0	0	0	1	0	1	1	0	0	2	0	0	0	0	0	0	0	2	0	0	0	0	0	0	0	0	0	0	0	0	2	0	0	0	0	0	0	0	0	0	0	0	0	0	0	0	0	0	0	0	0	0	0	0	0	0	0	0	0	0	2	0	0	0	0	0	0	0	0	0	0	0	0	0	0	0	0	0	0	0
Sample232	2019	Oromia	16-20	Female	NA	Pf	NA	Yes	0	2	2	0	2	0	-1	0	0	-1	0	0	0	0	0	0	0	0	0	0	0	0	0	0	-1	2	0	0	0	0	-1	-1	-1	-1	2	-1	-1	-1	0	-1	2	2	2	0	0	0	2	-1	0	0	-1	-1	1	0	1	1	0	0	2	0	0	0	-1	0	0	0	2	0	0	0	0	0	0	0	0	0	0	-1	-1	-1	0	0	0	0	0	0	0	0	0	0	0	0	-1	0	0	0	0	-1	0	0	0	0	0	0	0	0	0	0	0	2	0	0	0	0	0	0	0	0	0	0	0	0	-1	-1	0	0	0	0	0
Sample233	2019	Oromia	16-20	Male	NA	Pf	2000	Yes	0	2	2	0	2	0	0	0	0	0	0	0	0	0	0	0	0	0	0	0	0	0	0	0	0	2	0	0	0	0	0	0	0	0	2	0	0	0	0	2	2	2	2	0	0	0	2	0	0	0	0	0	1	0	1	1	0	0	2	0	0	0	0	0	0	0	2	0	0	0	0	0	0	0	0	0	0	0	0	2	0	0	0	0	0	0	0	0	0	0	0	0	0	0	0	0	0	0	0	0	0	0	0	0	0	0	0	0	0	2	0	0	0	0	0	0	0	0	0	0	0	0	0	0	0	0	0	0	0
Sample234	2019	Oromia	21-25	Female	NA	Pf	2000	Yes	0	2	2	0	2	0	0	0	0	0	0	0	0	0	0	0	0	0	0	0	0	0	0	0	0	2	0	0	0	0	0	0	0	0	2	0	0	0	0	-1	2	2	2	0	0	0	2	0	0	0	-1	0	1	0	1	1	0	0	2	0	0	0	0	0	0	0	2	0	0	0	0	0	0	0	0	0	0	0	0	2	0	0	0	0	0	0	0	0	0	0	0	0	0	0	0	0	0	0	0	0	0	0	0	0	0	0	0	0	0	2	0	0	0	0	0	0	0	0	0	0	0	0	0	-1	0	0	0	0	0
Sample235	2019	SNNP	16-20	Female	NA	Pf	NA	Yes	0	2	2	0	2	0	0	0	0	0	0	0	0	0	0	0	0	0	0	0	0	0	0	0	0	2	0	0	0	0	0	0	0	0	2	0	0	0	0	2	2	2	2	0	0	0	2	0	0	0	0	0	1	0	1	1	0	0	2	0	0	0	0	0	0	0	2	0	0	0	0	0	0	0	0	0	0	0	0	2	0	0	0	0	0	0	0	0	0	0	0	0	0	0	0	0	0	0	0	0	0	0	0	0	0	0	0	0	0	2	0	0	0	0	0	0	0	0	0	0	0	0	0	0	0	0	0	0	0
Sample236	2019	SNNP	21-25	Male	NA	Pf	NA	Yes	0	2	2	0	2	0	0	0	0	0	0	0	0	0	0	0	0	0	0	0	0	0	0	0	0	2	0	0	0	0	0	0	0	0	2	0	0	0	0	2	2	2	2	0	0	0	2	0	0	0	0	0	1	0	1	1	0	0	2	0	0	0	0	0	0	0	2	0	0	0	0	0	0	0	0	0	0	0	0	0	0	0	0	0	0	0	0	0	0	0	0	0	0	0	0	0	0	0	0	2	0	0	0	0	0	0	0	0	0	2	0	0	0	0	0	0	0	0	0	0	0	0	0	0	0	0	0	0	0
Sample237	2019	SNNP	16-20	Female	NA	Pf	NA	Yes	0	2	2	0	2	0	0	0	0	0	0	0	0	0	0	0	0	0	0	0	0	0	0	0	0	2	0	0	0	0	0	1	0	0	2	0	0	0	0	2	2	2	2	0	0	0	2	0	0	0	0	0	1	0	1	1	0	0	2	0	0	0	0	0	0	0	2	0	0	0	0	0	0	0	0	0	0	0	0	2	0	0	0	0	0	0	0	0	0	0	0	0	0	0	0	0	0	0	0	0	0	0	0	0	0	0	0	0	0	0	0	0	0	0	0	0	0	0	0	0	0	0	0	-1	0	0	0	0	0
Sample238	2019	SNNP	21-25	Female	NA	Pf	NA	Yes	0	2	2	0	2	0	0	0	0	0	0	0	0	0	0	0	0	0	0	0	0	0	0	0	0	2	0	0	0	0	-1	-1	-1	-1	2	-1	-1	-1	0	2	2	2	2	0	0	0	2	0	0	0	0	0	1	-1	1	1	0	0	2	0	0	0	-1	0	0	0	2	0	0	0	0	0	0	0	0	0	0	0	0	0	0	0	0	0	0	0	0	0	0	0	0	0	0	0	0	0	0	0	0	2	0	0	0	0	0	0	0	0	0	0	0	0	0	0	0	0	0	0	0	0	0	0	-1	0	0	0	0	0	0
Sample239	2019	SNNP	26-30	Female	NA	Pf	NA	Yes	0	2	2	0	2	0	0	0	0	0	0	0	0	0	0	0	0	0	0	0	0	0	0	0	0	2	0	0	0	0	0	0	0	0	2	0	0	0	0	2	2	2	2	0	0	0	2	0	0	0	0	0	1	0	1	1	0	0	2	0	0	0	0	0	0	0	2	0	0	0	0	0	0	0	0	0	0	0	0	2	0	0	0	0	0	0	0	0	0	0	0	0	0	0	0	0	0	0	0	0	0	0	0	0	0	0	0	0	-1	2	0	-1	0	0	0	-1	0	0	0	0	0	0	0	0	0	0	0	0	0
Sample240	2019	SNNP	31-35	Female	NA	Pf	NA	Yes	0	2	2	0	2	0	0	0	0	0	0	0	0	0	0	0	0	0	0	0	0	0	0	0	0	2	0	0	0	0	0	0	0	0	2	0	0	0	0	2	2	2	2	0	0	0	2	0	0	0	0	0	1	0	1	1	0	0	2	0	0	0	0	0	0	0	2	0	0	0	0	0	0	0	0	0	0	0	0	1	0	0	0	0	0	0	0	0	0	0	0	0	0	0	0	0	0	0	0	1	0	0	0	0	0	0	0	0	0	2	0	0	0	0	0	0	0	0	0	0	0	0	0	0	0	0	0	0	0
Sample241	2019	SNNP	11-15	Male	NA	mixed	2000	Yes	0	2	2	0	2	0	0	0	0	0	0	0	0	0	0	0	0	0	0	0	0	0	0	0	0	2	0	0	0	0	0	0	1	0	2	0	0	0	0	2	2	2	2	0	0	0	2	0	0	0	0	0	1	0	1	1	0	0	2	0	0	0	0	0	0	0	2	0	0	0	0	0	0	0	0	0	0	0	0	2	0	0	0	0	0	0	0	0	0	0	0	0	0	0	0	0	0	0	0	0	0	0	0	0	0	0	0	0	0	2	0	0	0	0	0	0	0	0	0	0	0	0	0	0	0	0	0	0	0
Sample242	2019	SNNP	26-30	Male	NA	Pf	201	Yes	0	2	2	0	2	0	0	2	0	0	0	0	0	0	0	0	0	1	0	0	0	0	0	0	0	2	0	0	0	0	0	0	0	0	2	0	0	0	0	2	2	2	2	0	0	0	2	0	0	0	0	0	1	0	1	1	0	0	2	0	0	0	0	0	0	0	2	0	0	0	0	0	0	0	0	0	0	0	0	0	0	0	0	0	0	0	0	0	0	0	0	0	0	0	0	0	0	0	0	0	0	0	0	0	0	0	0	0	0	2	0	0	0	0	2	0	0	0	0	0	0	0	0	0	0	0	0	0	0
Sample243	2019	SNNP	16-20	Male	NA	Pf	2000	Yes	0	2	2	0	2	0	0	0	0	0	0	0	0	1	1	0	0	0	0	0	0	0	0	0	0	2	0	0	0	0	0	0	0	0	2	0	0	0	0	2	2	2	2	0	0	0	2	0	0	0	0	0	1	0	1	1	0	0	2	0	0	0	0	0	0	0	2	0	0	0	0	0	0	0	0	0	0	0	0	1	0	0	0	0	0	0	0	0	0	0	0	0	0	0	0	0	0	0	0	1	0	0	0	0	0	0	0	0	0	2	0	0	0	0	0	0	0	0	0	0	0	0	0	0	0	0	0	0	0
Sample244	2019	SNNP	36-40	Male	NA	Pf	NA	Yes	0	2	2	0	2	0	0	0	0	0	0	0	0	0	0	0	0	0	0	0	0	2	0	0	0	2	0	0	0	0	0	0	0	0	2	0	0	0	0	2	2	2	2	0	0	0	2	0	0	0	0	0	1	0	1	1	0	0	2	0	0	0	0	0	0	0	2	0	0	0	0	0	0	0	0	0	0	0	0	2	0	0	0	0	0	0	0	0	0	0	0	0	0	0	0	0	0	0	0	0	0	0	0	0	0	0	0	0	0	2	0	0	0	0	0	0	0	0	0	0	0	0	0	0	0	0	0	0	0
Sample245	2019	SNNP	0-5	Male	NA	Pf	2000	Yes	0	2	2	0	2	0	0	2	0	0	0	0	0	0	0	0	0	0	0	0	0	0	0	0	0	2	0	0	0	0	0	0	0	0	2	0	0	0	0	2	2	2	2	0	0	0	2	0	0	0	0	0	1	0	1	1	0	0	2	0	0	0	0	0	0	0	2	0	0	0	0	0	0	0	0	0	0	0	0	0	0	0	0	0	0	0	0	0	0	0	0	0	0	0	0	0	0	0	0	0	0	0	0	0	0	0	0	0	0	2	0	0	0	0	2	0	0	0	0	0	0	0	0	0	0	0	0	0	0
Sample246	2019	SNNP	26-30	Male	NA	Pf	2000	Yes	0	2	2	0	2	0	0	0	0	0	0	0	0	0	0	0	0	0	0	0	0	0	0	0	0	2	0	0	0	0	0	0	0	0	2	0	0	0	0	2	2	2	2	0	0	0	2	0	0	0	0	0	1	0	1	1	0	0	2	0	0	0	0	0	0	0	2	0	0	0	0	0	0	0	0	0	0	0	0	2	0	0	0	0	0	0	0	0	0	0	0	0	0	0	0	0	0	0	0	0	0	0	0	0	0	0	0	0	0	2	0	0	0	0	0	0	0	0	0	0	0	0	0	0	0	0	0	0	0
Sample247	2019	SNNP	31-35	Female	NA	Pf	2000	Yes	0	2	2	0	2	0	0	0	0	0	0	0	0	0	0	0	0	0	0	0	0	0	0	0	0	2	0	0	0	0	0	0	0	1	2	0	0	0	0	2	2	2	2	0	0	0	2	0	0	0	0	0	1	0	1	1	0	0	2	0	0	0	0	0	0	0	2	0	0	0	0	0	0	0	0	0	0	0	0	2	0	0	0	0	0	0	0	0	0	0	0	0	0	0	0	0	0	0	0	0	0	0	0	0	0	0	0	0	0	2	0	0	0	0	0	0	0	0	0	0	0	0	0	0	0	0	0	0	0
Sample248	2019	SNNP	36-40	Male	NA	Pf	2000	Yes	0	2	2	0	2	0	0	0	0	0	0	0	0	0	0	0	0	0	0	0	0	0	0	0	0	2	0	0	0	0	0	0	0	0	2	0	0	0	0	2	2	2	2	0	0	0	2	0	0	0	0	0	1	0	1	1	0	0	2	0	0	0	0	0	0	0	2	0	0	0	0	0	0	0	0	0	0	0	0	1	0	0	0	0	0	0	0	0	0	0	0	0	0	0	0	0	0	0	0	1	0	0	0	0	0	0	0	0	0	2	0	0	0	0	0	0	0	0	0	0	0	0	0	0	0	0	0	0	0
Sample249	2019	SNNP	21-25	Male	NA	Pf	201	Yes	0	2	2	0	2	0	0	0	0	0	0	0	0	0	0	0	0	0	0	0	0	0	0	0	0	2	0	0	0	0	0	0	0	0	2	0	0	0	0	2	2	2	2	0	0	0	2	0	0	0	0	0	1	0	1	1	0	0	2	0	0	0	0	0	0	0	2	0	0	0	0	0	0	0	0	0	0	0	0	1	0	0	0	0	0	0	0	0	0	0	0	0	0	0	0	0	0	0	0	1	0	0	0	0	0	0	0	0	0	2	0	0	0	0	0	0	0	0	0	0	0	0	0	0	0	0	0	0	0
Sample250	2019	SNNP	16-20	Female	NA	Pf	2000	Yes	0	2	2	0	2	0	0	0	0	0	0	0	0	0	0	0	0	0	0	0	0	0	0	0	0	2	0	0	0	0	0	0	0	0	2	0	0	0	0	2	2	2	2	0	0	0	2	0	0	0	0	0	1	0	1	1	0	0	2	0	0	0	0	0	0	0	2	0	0	0	0	0	0	0	0	0	0	0	0	0	0	0	0	0	0	0	0	0	0	0	0	0	0	0	0	0	0	0	0	2	0	0	0	0	0	0	0	0	0	0	0	0	0	0	0	0	0	0	0	0	0	0	0	0	0	0	0	0	0
Sample251	2019	SNNP	6-10	Female	NA	Pf	2000	Yes	0	2	2	0	2	0	0	0	0	0	0	0	0	0	0	0	0	0	0	0	0	0	0	0	0	2	0	0	0	0	0	0	0	0	2	0	0	0	0	2	2	2	2	0	0	0	2	0	0	0	0	0	1	0	1	1	0	0	2	0	0	0	0	0	0	0	2	0	0	0	0	0	0	0	0	0	0	0	0	0	0	0	0	0	0	0	0	0	0	0	0	0	0	0	0	0	0	0	0	2	0	0	0	0	0	0	0	0	0	0	0	0	0	0	0	0	0	0	0	0	0	0	0	0	0	0	0	0	0
Sample252	2019	SNNP	16-20	Female	NA	Pf	201	Yes	0	2	2	0	2	0	0	0	0	0	0	0	0	0	0	0	0	0	0	0	0	0	0	0	0	2	0	0	0	0	0	0	0	0	2	0	0	0	0	2	2	2	2	0	0	0	2	0	0	0	0	0	1	0	1	1	0	0	2	0	0	0	0	0	0	0	2	0	0	0	0	0	0	0	0	0	0	0	0	0	0	0	0	0	2	0	0	0	0	0	0	0	0	0	0	0	0	0	0	2	0	0	0	0	0	0	0	0	0	2	0	0	0	0	0	0	0	0	0	0	0	0	0	0	0	0	0	0	0
Sample253	2019	SNNP	21-25	Male	NA	Pf	201	Yes	0	2	2	0	2	0	0	0	0	0	0	0	0	0	0	0	0	0	0	0	0	0	0	0	0	2	0	0	0	0	0	0	0	0	2	0	0	0	0	2	2	2	2	0	0	0	2	0	0	0	0	0	1	0	1	1	0	0	2	0	0	0	0	0	0	0	2	0	0	0	0	0	0	0	0	0	0	0	0	2	0	0	0	0	0	0	0	0	0	0	0	0	0	0	0	0	0	0	0	0	0	0	0	0	0	0	0	0	0	2	0	0	0	0	0	0	0	0	0	0	0	0	0	0	0	0	0	0	0
Sample254	2019	SNNP	6-10	Female	NA	Pf	NA	Yes	0	2	2	0	2	0	0	0	0	0	0	0	0	0	0	0	0	0	0	0	0	0	0	0	0	2	0	0	0	0	0	0	0	0	2	0	0	0	0	2	2	2	2	0	0	0	2	0	0	0	0	0	1	0	1	1	0	0	2	0	0	0	0	0	0	0	2	0	0	0	0	0	0	0	0	0	0	0	0	0	0	0	0	0	0	0	0	0	0	0	0	0	0	0	0	0	0	0	0	2	0	0	0	0	0	0	0	0	0	2	0	0	0	0	0	0	0	0	0	0	0	0	0	0	0	0	0	0	0
Sample255	2019	SNNP	21-25	Female	NA	Pf	2000	Yes	0	2	2	0	2	0	0	0	0	0	0	0	0	0	0	0	0	0	0	0	0	0	0	0	0	2	0	0	0	0	0	0	0	0	2	0	0	0	0	2	2	2	2	0	0	0	2	0	0	0	0	0	1	0	1	1	0	0	2	0	0	0	0	0	0	0	2	0	0	0	0	0	0	0	0	0	0	0	0	2	0	0	0	0	0	0	0	0	0	0	0	0	0	0	0	0	0	0	0	0	0	0	0	0	0	0	0	0	0	2	0	0	0	0	0	0	0	0	0	0	0	0	0	0	0	0	0	0	0
Sample256	2019	SNNP	16-20	Male	NA	Pf	NA	Yes	0	2	2	0	2	0	0	0	0	0	0	0	0	0	0	0	0	0	0	0	0	0	0	0	0	2	0	0	0	0	0	0	0	0	2	0	0	0	0	2	2	2	2	0	0	0	2	0	0	0	0	0	1	0	1	1	0	0	2	0	0	0	0	0	0	0	2	0	0	0	0	0	0	0	0	0	0	0	0	0	0	0	0	0	0	0	0	0	0	0	0	0	0	0	0	0	0	0	0	2	0	0	0	0	0	0	0	0	0	2	0	0	0	0	0	0	0	0	0	0	0	0	0	0	0	0	0	0	0
Sample257	2019	SNNP	16-20	Female	NA	Pf	201	Yes	0	2	2	0	2	0	0	0	0	0	0	0	0	0	0	0	0	0	0	0	0	0	0	0	0	2	0	0	0	0	0	0	0	0	2	0	0	0	0	2	2	2	2	0	0	0	2	0	0	0	0	0	1	0	1	1	0	0	2	0	0	0	0	0	0	0	2	0	0	0	0	0	0	0	0	0	0	0	0	2	0	0	0	0	0	0	0	0	0	0	0	0	0	0	0	0	0	0	0	0	0	0	0	0	0	0	0	0	0	2	0	0	0	0	0	0	0	0	0	0	0	0	0	0	0	0	0	0	0
Sample258	2019	SNNP	6-10	Female	NA	Pf	2000	Yes	0	2	2	0	2	0	0	0	0	0	0	0	0	0	0	0	0	0	0	0	0	0	0	0	0	2	0	0	0	0	0	0	0	0	2	0	0	0	0	2	2	2	2	0	0	0	2	0	0	0	0	0	1	0	1	1	0	0	2	0	0	0	0	0	0	0	2	0	0	0	0	0	0	0	0	0	0	0	0	2	0	0	0	0	0	0	0	0	0	0	0	0	0	0	0	0	0	0	0	0	0	0	0	0	0	0	0	0	0	2	0	0	0	0	0	0	0	0	0	0	0	0	0	0	0	0	0	0	0
Sample259	2019	SNNP	6-10	Male	NA	Pf	NA	Yes	0	2	2	0	2	0	0	0	0	0	0	0	0	0	0	0	0	0	0	0	0	2	0	0	0	2	0	0	0	0	0	0	0	0	2	0	0	0	0	2	2	2	2	0	0	0	2	0	0	0	0	0	1	0	1	1	0	0	2	0	0	0	0	0	0	0	2	0	0	0	0	0	0	0	0	0	0	0	0	2	0	0	0	0	0	0	0	0	0	0	0	0	0	0	0	0	0	0	0	0	0	0	0	0	0	0	0	0	0	2	0	0	0	0	0	0	0	0	0	0	0	0	0	0	0	0	0	0	0
Sample260	2019	SNNP	6-10	Male	NA	Pf	201	Yes	0	2	2	0	2	0	0	0	0	0	0	0	0	0	0	0	0	0	0	0	0	0	0	0	0	2	0	0	0	0	0	0	0	0	2	0	0	0	0	2	2	2	2	0	0	0	2	0	0	0	0	0	1	0	1	1	0	0	2	0	0	0	0	0	0	0	2	0	0	0	0	0	0	0	0	0	0	0	0	0	0	0	0	0	0	0	0	0	0	0	0	0	0	0	0	0	0	0	0	2	0	0	0	0	0	0	0	0	0	2	0	0	0	0	0	0	0	0	0	0	0	0	0	0	0	0	0	0	0
Sample261	2019	SNNP	21-25	Female	NA	Pf	NA	Yes	0	2	2	0	2	0	0	0	0	0	0	0	0	0	0	0	0	0	0	0	0	0	0	0	0	2	0	0	0	0	0	0	0	0	2	0	0	0	0	2	2	2	2	0	0	0	2	0	0	0	0	0	1	0	1	1	0	0	2	0	0	0	0	0	0	0	2	0	0	0	0	0	0	0	0	0	0	0	0	2	0	0	0	0	0	0	0	0	0	0	0	0	0	0	0	0	0	0	0	0	0	0	0	0	0	0	0	0	0	1	0	0	0	0	0	0	0	0	0	0	0	0	0	0	0	0	0	0	0
Sample262	2019	SNNP	6-10	Male	NA	Pf	201	Yes	0	2	2	0	2	0	0	0	0	0	0	0	0	0	0	0	0	0	0	0	0	0	0	0	0	2	0	0	0	0	0	0	0	0	2	0	0	0	0	2	2	2	2	0	0	0	2	0	0	0	0	0	1	0	1	1	0	0	2	0	0	0	0	0	0	0	2	0	0	0	0	0	0	0	0	0	0	0	0	0	0	0	0	0	0	0	0	0	0	0	0	0	0	0	0	0	0	0	0	2	0	0	0	0	0	0	0	0	0	0	0	0	0	0	0	0	0	0	0	0	0	0	0	0	0	0	0	0	0
Sample263	2019	SNNP	11-15	Male	NA	Pf	2000	Yes	0	2	2	0	2	0	0	0	0	0	0	0	0	0	0	0	0	0	0	0	0	0	0	0	0	2	0	1	0	0	0	0	0	0	2	0	0	0	0	2	2	2	2	0	0	0	2	0	0	0	0	0	1	0	1	1	0	0	2	0	0	0	0	0	0	0	2	0	0	0	0	0	0	0	0	0	0	0	0	1	0	0	0	0	0	0	0	0	0	0	0	0	0	0	0	0	0	0	0	0	0	0	0	0	0	0	0	0	0	0	0	0	0	0	0	0	0	0	0	0	0	0	0	0	0	0	0	0	0
Sample264	2019	SNNP	0-5	Male	NA	Pf	NA	Yes	0	2	2	0	2	0	0	0	0	0	0	0	0	0	0	0	0	0	0	0	0	0	0	0	0	2	0	0	0	0	0	0	0	0	2	0	0	0	0	2	2	2	2	0	0	0	2	0	0	0	0	0	1	0	1	1	0	0	2	2	0	0	0	0	0	0	2	0	0	0	0	0	0	0	0	0	0	0	0	2	0	0	0	0	0	0	0	0	0	0	0	0	0	0	0	0	0	0	0	0	0	0	0	0	0	0	0	0	0	2	0	0	0	0	0	0	0	0	0	0	0	0	0	0	0	0	0	0	0
Sample265	2019	SNNP	11-15	Male	NA	Pf	201	Yes	0	2	2	0	2	0	0	0	0	0	0	0	0	0	0	0	0	0	0	0	0	0	0	0	0	2	0	0	0	0	0	0	0	0	2	0	0	0	0	2	2	2	2	0	0	0	2	0	0	0	0	0	1	0	1	1	0	0	2	2	0	0	0	0	0	0	2	0	0	0	0	0	0	0	0	0	0	0	0	2	0	0	0	0	0	0	0	0	0	0	0	0	0	0	0	0	0	0	0	0	0	0	0	0	0	0	0	0	0	2	0	0	0	0	0	0	0	0	0	0	0	0	0	0	0	0	0	0	0
Sample266	2019	SNNP	26-30	Male	NA	Pf	201	Yes	0	2	2	0	2	0	0	0	0	0	0	0	0	0	0	0	0	0	0	0	0	0	0	0	0	2	0	0	0	0	0	0	0	0	2	0	0	0	0	2	2	2	2	0	0	0	2	0	0	0	0	0	1	0	1	1	0	0	2	0	0	0	0	0	0	0	2	0	0	0	0	0	0	0	0	0	0	0	0	2	0	0	0	0	0	0	0	0	0	0	0	0	0	0	0	0	0	0	0	0	0	0	0	0	0	0	0	0	0	2	0	0	0	0	0	0	0	0	0	0	0	0	0	0	0	0	0	0	0
Sample267	2019	SNNP	21-25	Female	NA	Pf	201	Yes	0	2	2	0	2	0	0	0	0	0	0	0	0	0	0	0	0	0	0	0	0	0	0	0	0	2	0	0	0	0	0	0	0	0	2	0	0	0	0	2	2	2	2	0	0	0	2	0	0	0	0	0	1	0	1	1	0	0	2	0	0	0	0	0	0	0	2	0	0	0	0	0	0	0	0	0	0	0	0	2	0	0	0	0	0	0	0	0	0	0	0	0	0	0	0	0	0	0	0	0	0	0	0	0	0	0	0	0	0	2	0	0	0	0	0	0	0	0	0	0	0	0	0	0	0	0	0	0	0
Sample268	2019	SNNP	16-20	Male	NA	Pf	2000	Yes	0	2	2	0	2	0	0	0	0	0	0	0	0	0	0	0	0	0	0	0	0	0	0	0	0	2	0	0	0	0	0	0	0	0	2	0	0	0	0	2	2	2	2	0	0	0	2	0	0	0	0	0	1	0	1	1	0	0	2	0	0	0	0	0	0	0	2	0	0	0	0	0	0	0	0	0	0	0	0	0	0	0	0	0	0	0	0	0	0	0	0	0	0	0	0	0	0	0	0	2	0	0	0	0	0	0	0	0	0	2	0	0	0	0	0	0	0	0	0	0	0	0	0	0	0	0	0	0	0
Sample269	2019	SNNP	6-10	Male	NA	Pf	201	Yes	0	2	2	0	2	0	0	0	0	0	0	0	0	0	0	0	0	0	0	0	0	0	0	0	0	2	0	0	0	0	0	0	0	0	2	0	0	0	0	2	2	2	2	0	0	0	2	0	0	0	0	0	1	0	1	1	0	0	2	0	0	0	0	0	0	0	2	0	0	0	0	0	0	0	0	0	0	0	0	0	0	0	0	0	0	0	0	0	0	0	0	0	0	0	0	0	0	0	0	2	0	0	0	0	0	0	0	0	0	2	0	0	0	0	0	0	0	0	0	0	0	0	0	0	0	0	0	0	0
Sample270	2019	SNNP	21-25	Female	NA	Pf	NA	Yes	0	2	2	0	2	0	0	0	0	0	0	0	0	0	0	0	0	0	0	0	0	0	0	0	0	2	0	0	0	0	0	0	0	0	2	0	0	0	0	2	2	2	2	0	0	0	2	0	0	0	0	0	1	0	1	1	0	0	2	0	0	0	0	0	0	0	2	0	0	0	0	0	0	0	0	0	0	0	0	0	0	0	0	0	0	0	0	0	0	0	0	0	0	0	0	0	0	0	0	2	0	0	0	0	0	0	0	0	0	0	0	0	0	0	0	0	0	0	0	0	0	0	0	0	0	0	0	0	0
Sample271	2019	SNNP	26-30	Female	NA	Pf	201	Yes	0	2	2	0	2	0	0	0	0	0	0	0	0	0	0	0	0	0	0	0	0	0	0	0	0	2	0	0	0	0	0	0	0	0	2	0	0	0	0	2	2	2	2	0	0	0	2	0	0	0	0	0	1	0	1	1	0	0	2	0	0	0	0	0	0	0	2	0	0	0	0	0	0	0	0	0	0	0	0	2	0	0	0	0	0	0	0	0	0	0	0	0	0	0	0	0	0	0	0	0	0	0	0	0	0	0	0	0	0	2	0	0	0	0	0	0	0	0	0	0	0	0	0	0	0	0	0	0	0
Sample272	2019	SNNP	31-35	Male	NA	Pf	2000	Yes	0	2	2	0	2	0	0	0	0	0	0	0	0	0	0	0	0	0	0	0	0	0	0	0	0	2	0	0	0	0	0	0	0	1	2	0	1	0	0	2	2	2	2	0	0	0	2	0	0	0	0	0	1	0	1	1	0	0	2	0	0	0	0	0	0	0	2	0	0	0	0	0	0	0	0	0	0	0	0	2	0	0	0	0	0	0	0	0	0	0	0	0	0	0	0	0	0	0	0	0	0	0	0	0	0	0	0	0	0	2	0	0	0	0	0	0	0	0	0	0	0	0	0	0	0	0	0	0	0
Sample273	2019	SNNP	6-10	Male	NA	Pf	2000	Yes	0	2	2	0	2	0	0	0	0	0	0	0	0	0	0	0	0	0	0	0	0	0	0	0	0	2	0	0	0	0	0	0	0	0	2	0	0	0	0	2	2	2	2	0	0	0	2	0	0	0	0	0	1	0	1	1	0	0	2	0	0	0	0	0	0	0	2	0	0	0	0	0	0	0	0	0	0	0	0	2	0	0	0	0	0	0	0	0	0	0	0	0	0	0	0	0	0	0	0	0	0	0	0	0	0	0	0	0	0	0	0	0	0	0	0	0	0	0	0	0	0	0	0	0	0	0	0	0	0
Sample274	2019	SNNP	26-30	Female	NA	Pf	2000	Yes	0	2	2	0	2	0	0	0	0	0	0	0	0	0	0	0	0	0	0	0	0	0	0	0	0	2	0	0	0	0	0	0	0	0	2	0	0	0	0	2	2	2	2	0	0	0	2	0	0	0	0	0	1	0	1	1	0	0	2	0	0	0	0	0	0	0	2	0	0	0	0	0	0	0	0	0	0	0	0	2	0	0	0	0	0	0	0	0	0	0	0	0	0	0	0	0	0	0	0	0	0	0	0	0	0	0	0	0	0	0	0	0	0	0	0	0	0	0	0	0	0	0	0	0	0	0	0	0	0
Sample275	2019	SNNP	16-20	Male	NA	Pf	2000	Yes	0	2	2	0	2	0	0	0	0	0	0	0	0	0	0	0	0	0	0	0	0	0	0	0	0	2	0	0	0	0	0	1	0	0	2	0	0	0	0	2	2	2	2	0	0	0	2	0	0	0	0	0	1	0	1	1	0	0	2	0	0	0	0	0	0	0	2	0	0	0	0	0	0	0	0	0	0	0	0	2	0	0	0	0	0	0	0	0	0	0	0	0	0	0	0	0	0	0	0	0	0	0	0	0	0	0	0	0	0	0	0	0	0	0	0	0	0	0	0	0	0	0	0	0	0	0	0	0	0
Sample276	2019	SNNP	11-15	Female	NA	Pf	2000	Yes	0	2	2	0	2	0	0	0	0	0	0	0	0	0	0	0	0	0	0	0	0	0	0	0	0	2	0	0	0	0	0	0	0	0	2	0	0	0	0	2	2	2	2	0	0	0	2	0	0	0	0	0	1	0	1	1	0	0	2	0	0	0	0	0	0	0	2	0	0	0	0	0	0	0	0	0	0	0	0	2	0	0	0	0	0	0	0	0	0	0	0	0	0	0	0	0	0	0	0	0	0	0	0	0	0	0	0	0	0	2	0	0	0	0	0	0	0	0	0	0	0	0	0	0	0	0	0	0	0
Sample277	2019	SNNP	11-15	Male	NA	Pf	NA	Yes	0	2	2	0	2	0	0	0	0	0	0	0	0	0	0	0	0	0	0	0	0	1	0	0	0	2	0	0	0	0	0	0	0	0	2	0	0	0	0	2	2	2	2	0	0	0	2	0	0	0	0	0	1	0	1	1	0	0	2	0	0	0	0	0	0	0	2	0	0	0	0	0	0	0	0	0	0	0	0	2	0	0	0	0	0	0	0	0	0	0	0	0	0	0	0	0	0	0	0	0	0	0	0	0	0	0	0	0	0	2	0	0	0	0	0	0	0	0	0	0	0	0	0	0	0	0	0	0	0
Sample278	2019	SNNP	21-25	Male	NA	Pf	NA	Yes	0	2	2	0	2	0	0	0	0	0	0	0	0	0	0	0	0	0	0	0	0	1	0	0	0	2	0	0	0	0	0	1	0	0	2	0	1	0	0	2	2	2	2	0	0	0	2	0	0	0	0	0	1	0	1	1	0	0	2	0	0	0	0	0	0	0	2	0	0	0	0	0	0	0	0	0	0	0	0	2	0	0	0	0	0	0	0	0	0	0	0	0	0	0	0	0	0	0	0	0	0	0	0	0	0	0	0	0	0	2	0	0	0	0	0	0	0	0	0	0	0	0	0	0	0	0	0	0	0
Sample279	2019	SNNP	21-25	Male	NA	Pf	NA	Yes	0	2	2	0	2	0	0	0	0	0	0	0	0	0	0	0	0	0	0	0	0	1	0	0	0	2	0	0	0	0	0	0	0	0	2	0	0	0	0	2	2	2	2	0	0	0	2	0	0	0	0	0	1	0	1	1	0	0	2	0	0	0	0	0	0	0	2	0	0	0	0	0	0	0	0	0	0	0	0	2	0	0	0	0	0	0	0	0	0	0	0	0	0	0	0	0	0	0	0	0	0	0	0	0	0	0	0	0	0	2	0	0	0	0	0	0	0	0	0	0	0	0	0	0	0	0	0	0	0
Sample280	2019	SNNP	31-35	Male	NA	Pf	2000	Yes	0	2	2	0	2	0	0	0	0	0	0	0	0	0	0	0	0	0	0	0	0	0	0	0	0	2	0	0	0	0	0	0	0	0	2	0	0	0	0	2	2	2	2	0	0	0	2	0	0	0	0	0	1	0	1	1	0	0	2	0	0	0	0	0	0	0	2	0	0	0	0	0	0	0	0	0	0	0	0	2	0	0	0	0	0	0	0	0	0	0	0	0	0	0	0	0	0	0	0	0	0	0	0	0	0	0	0	0	0	0	0	0	0	0	0	0	0	0	0	0	0	0	0	0	0	0	0	0	0
Sample281	2019	SNNP	41-45	Male	NA	Pf	NA	Yes	0	2	2	0	2	0	0	0	0	0	0	0	0	0	0	0	0	0	0	0	0	0	0	0	0	2	0	0	0	0	0	0	0	0	2	0	0	0	0	2	2	2	2	0	0	0	2	0	0	0	0	0	1	0	1	1	0	0	2	0	0	0	0	0	0	0	2	0	0	0	0	0	0	0	0	0	0	0	0	2	0	0	0	0	0	0	0	0	0	0	0	0	0	0	0	0	0	0	0	0	0	0	0	0	0	0	0	0	0	0	0	0	0	0	0	0	0	0	0	0	0	0	0	0	0	0	0	0	0
Sample282	2019	SNNP	31-35	Female	NA	Pf	2000	Yes	0	2	2	0	2	0	0	0	0	0	0	0	0	0	0	0	0	0	0	0	0	0	0	0	0	2	0	0	0	0	0	0	0	0	2	0	0	0	0	2	2	2	2	0	0	0	2	0	0	0	0	0	1	0	1	1	0	0	2	0	0	0	0	0	0	0	2	0	0	0	0	0	0	0	0	0	0	0	0	2	0	0	0	0	0	0	0	0	0	0	0	0	0	0	0	0	0	0	0	0	0	0	0	0	0	0	0	0	0	0	0	0	0	0	0	0	0	0	0	0	0	0	0	0	0	0	0	0	0
Sample283	2019	SNNP	46-50	Male	NA	Pf	201	Yes	0	2	2	0	2	0	0	0	0	0	0	0	0	0	0	0	0	0	0	0	0	0	0	0	0	2	0	0	0	0	0	0	0	0	2	0	0	0	0	2	2	2	2	0	0	0	2	0	0	0	0	0	1	0	1	1	0	0	2	0	0	0	0	0	0	0	2	0	0	0	0	0	0	0	0	0	0	0	0	2	0	0	0	0	0	0	0	0	0	0	0	0	0	0	0	0	0	0	0	0	0	0	0	0	0	0	0	0	0	0	0	0	0	0	0	0	0	0	0	0	0	0	0	0	0	0	0	0	0
Sample284	2019	SNNP	16-20	Female	NA	Pf	2000	Yes	0	2	2	0	2	0	0	0	0	0	0	0	0	0	0	0	0	0	0	0	0	0	0	0	0	2	0	0	0	0	0	0	0	0	2	0	0	0	0	2	2	2	2	0	0	0	2	0	0	0	0	0	1	0	1	1	0	0	2	0	0	0	0	0	0	0	2	0	0	0	0	0	0	0	0	0	0	0	0	2	0	0	0	0	0	0	0	0	0	0	0	0	0	0	0	0	0	0	0	0	0	0	0	0	0	0	0	0	0	1	0	0	0	0	0	0	0	0	0	0	0	0	0	0	0	0	0	0	0
Sample285	2019	SNNP	16-20	Male	NA	Pf	NA	Yes	0	2	2	0	2	0	0	0	0	0	0	0	0	0	0	0	0	0	0	0	0	0	0	0	0	2	0	0	0	0	0	0	0	0	2	0	0	0	0	2	2	2	2	0	0	0	2	0	0	0	0	0	1	0	1	1	0	0	2	0	0	0	0	0	0	0	2	0	0	0	0	0	0	0	0	0	0	0	0	2	0	0	0	0	0	0	0	0	0	0	0	0	0	0	0	0	0	0	0	0	0	0	0	0	0	0	0	0	0	2	0	0	0	0	0	0	0	0	0	0	0	0	0	0	0	0	0	0	0
Sample286	2019	SNNP	11-15	Female	NA	Pf	NA	Yes	0	2	2	0	2	0	0	0	0	0	0	0	0	0	0	0	0	0	0	0	0	0	0	0	0	2	0	0	0	0	0	0	0	0	2	0	0	0	0	2	2	2	2	0	0	0	2	0	0	0	0	0	1	0	1	1	0	0	2	0	0	0	0	0	0	0	2	0	0	0	0	0	0	0	0	0	0	0	0	2	0	0	0	0	0	0	0	0	0	0	0	0	0	0	0	0	0	0	0	0	0	0	0	0	0	0	0	0	0	2	0	0	0	0	0	0	0	0	0	0	0	0	0	0	0	0	0	0	0
Sample287	2019	SNNP	0-5	Male	NA	Pf	201	Yes	0	2	2	0	2	0	0	0	0	0	0	0	0	0	0	0	0	0	0	0	0	0	0	0	0	2	0	0	0	0	0	0	0	0	2	0	0	0	0	2	2	2	2	0	0	0	2	0	0	0	0	0	1	0	1	1	0	0	2	0	0	0	0	0	0	0	2	0	0	0	0	0	0	0	0	0	0	0	0	2	0	0	0	0	0	0	0	0	0	0	0	0	0	0	0	0	0	0	0	0	0	0	0	0	0	0	0	0	0	2	0	0	0	0	0	0	0	0	0	0	0	0	0	0	0	0	0	0	0
Sample288	2019	SNNP	16-20	Female	NA	Pf	2000	Yes	0	2	2	0	2	0	0	0	0	0	0	0	0	0	0	0	0	0	0	0	0	0	0	0	0	2	0	0	0	0	0	0	0	0	2	0	0	0	0	2	2	2	2	0	0	0	2	0	0	0	0	0	1	0	1	1	0	0	2	0	0	0	0	0	0	0	2	0	0	0	0	0	0	0	0	0	0	0	0	2	0	0	0	0	0	0	0	0	0	0	0	0	0	0	0	0	0	0	0	0	0	0	0	0	0	0	0	0	0	2	0	0	0	0	0	0	0	0	0	0	0	0	0	0	0	0	0	0	0
Sample289	2019	SNNP	0-5	Male	NA	Pf	201	Yes	0	2	2	0	2	0	0	0	0	0	0	0	0	0	0	0	0	0	0	0	0	0	0	0	0	2	0	0	0	0	0	0	0	0	2	0	0	0	0	2	2	2	2	0	0	0	2	0	0	0	0	0	1	0	1	1	0	0	2	0	0	0	0	0	0	0	2	0	0	0	0	0	0	0	0	0	0	0	0	0	0	0	0	0	0	0	0	0	0	0	0	0	0	0	0	0	0	0	0	2	0	0	0	0	0	0	0	0	0	2	0	0	0	0	0	0	0	0	0	0	0	0	0	0	0	0	0	0	0
Sample290	2019	SNNP	11-15	Male	NA	Pf	NA	Yes	0	2	2	0	2	0	0	0	0	0	0	0	0	0	0	0	0	0	0	0	0	0	0	0	0	2	0	0	0	0	0	0	0	0	2	0	0	0	0	2	2	2	2	0	0	0	-1	0	0	0	0	0	1	0	1	1	0	0	2	0	0	0	0	0	0	0	2	0	0	0	0	0	0	0	0	0	0	0	0	2	0	0	0	0	0	0	0	0	0	0	0	0	0	0	0	0	0	0	0	0	0	0	0	0	0	0	0	0	0	2	0	0	0	0	0	0	0	0	0	0	0	0	-1	0	0	0	0	0	0
Sample291	2019	SNNP	6-10	Male	NA	Pf	NA	Yes	0	2	2	0	2	0	0	0	0	0	0	0	0	0	0	0	0	0	0	0	0	0	0	0	0	2	0	0	0	0	0	0	0	0	2	0	0	0	0	2	2	2	2	0	0	0	2	0	0	0	0	0	1	0	1	1	0	0	2	0	0	0	0	0	0	0	2	0	0	0	0	0	0	0	0	0	0	0	0	2	0	0	0	0	0	0	0	0	0	0	0	0	0	0	0	0	0	0	0	0	0	0	0	0	0	0	0	0	0	2	0	0	0	0	0	0	0	0	0	0	0	0	0	0	0	0	0	0	0
Sample292	2019	SNNP	16-20	Female	NA	Pf	NA	Yes	0	2	2	0	2	0	0	0	0	0	0	0	0	0	0	0	0	0	0	0	0	0	0	0	0	2	0	0	0	0	0	0	0	0	2	0	0	0	0	2	2	2	2	0	0	0	2	0	0	0	0	0	1	0	1	1	0	0	2	0	0	0	0	0	0	0	2	0	0	0	0	0	0	0	0	0	0	0	0	2	0	0	0	0	0	0	0	0	0	0	0	0	0	0	0	0	0	0	0	0	0	0	0	0	0	0	0	0	0	2	0	0	0	0	0	0	0	0	0	0	0	0	0	0	0	0	0	0	0
Sample293	2019	SNNP	26-30	Male	NA	Pf	2000	Yes	0	2	2	0	2	0	0	0	0	0	0	0	0	0	0	0	0	0	0	0	0	0	0	0	0	2	0	0	0	0	0	0	0	0	2	0	0	0	0	2	2	2	2	0	0	0	2	0	0	0	0	0	1	0	1	1	0	0	2	0	0	0	0	0	0	0	2	0	0	0	0	0	0	0	0	0	0	0	0	2	0	0	0	0	0	0	0	0	0	0	0	0	0	0	0	0	0	0	0	0	0	0	0	0	0	0	0	0	0	1	0	0	0	0	0	0	0	0	0	0	0	0	0	0	0	0	0	0	0
Sample294	2019	SNNP	16-20	Male	NA	Pf	NA	Yes	0	2	2	0	2	0	0	0	0	0	0	0	0	0	0	0	0	0	0	0	0	0	0	0	0	2	0	0	0	0	0	0	0	0	2	0	0	0	0	2	2	2	2	0	0	0	2	0	0	0	0	0	1	0	1	1	0	0	2	0	0	0	0	0	0	0	2	0	0	0	0	0	0	0	0	0	0	0	0	2	0	0	0	0	0	0	0	0	0	0	0	0	0	0	0	0	0	0	0	0	0	0	0	0	0	0	0	0	0	1	0	0	0	0	0	0	0	0	0	0	0	0	0	0	0	0	0	0	0
Sample295	2019	SNNP	6-10	Female	NA	Pf	2000	Yes	0	2	2	0	2	0	0	0	0	0	0	0	0	0	0	0	0	0	0	0	0	0	0	0	0	2	0	0	0	0	0	0	0	0	2	0	0	0	0	2	2	2	2	0	0	0	2	0	0	0	0	0	1	0	1	1	0	0	2	0	0	0	0	0	0	0	2	0	0	0	0	0	0	0	0	0	0	0	0	2	0	0	0	0	0	0	0	0	0	0	0	0	0	0	0	0	0	0	0	0	0	0	0	0	0	0	0	0	0	2	0	0	0	0	0	0	0	0	0	0	0	0	0	0	0	0	0	0	0
Sample296	2019	SNNP	6-10	Female	NA	Pf	201	Yes	0	2	2	0	2	0	0	0	0	0	0	0	0	0	0	0	0	0	0	0	0	0	0	0	0	2	0	0	0	0	0	0	0	0	2	0	0	0	0	2	2	2	2	0	0	0	2	0	0	0	0	0	1	0	1	1	0	0	2	0	0	0	0	0	0	0	2	0	0	0	0	0	0	0	0	0	0	0	0	2	0	0	0	0	0	0	0	0	0	0	0	0	0	0	0	0	0	0	0	0	0	0	0	0	0	0	0	0	0	2	0	0	0	0	0	0	0	0	0	0	0	0	0	0	0	0	0	0	0
Sample297	2019	SNNP	0-5	Male	NA	Pf	201	Yes	0	2	2	0	2	0	0	0	0	0	0	0	0	0	0	0	0	0	0	0	0	0	0	0	0	2	0	0	0	0	0	0	0	0	2	0	0	0	0	2	2	2	2	0	0	0	2	0	0	0	0	0	1	0	1	1	0	0	2	0	0	0	0	0	0	0	2	0	0	0	0	0	0	0	0	0	0	0	0	2	0	0	0	0	0	0	0	0	0	0	0	0	0	0	0	0	0	0	0	0	0	0	0	0	0	0	0	0	0	2	0	0	0	0	0	0	0	0	0	0	0	0	0	0	0	0	0	0	0
Sample298	2019	SNNP	6-10	Female	NA	Pf	NA	Yes	0	2	2	0	2	0	0	0	0	0	0	0	0	0	0	0	0	0	0	0	0	0	0	0	0	2	0	0	0	0	0	0	0	0	2	0	0	0	0	2	2	2	2	0	0	0	2	0	0	0	0	0	1	0	1	1	0	0	2	0	0	0	0	0	0	0	2	0	0	0	0	0	0	0	0	0	0	0	0	0	0	0	0	0	0	0	0	0	0	0	0	0	0	0	0	0	0	0	0	2	0	0	0	0	0	0	0	0	0	0	0	0	0	0	0	0	0	0	0	0	0	0	0	0	0	0	0	0	0
Sample299	2019	SNNP	16-20	Female	NA	Pf	NA	Yes	0	2	2	0	2	0	0	0	0	0	0	0	0	0	0	0	0	0	0	0	0	0	0	0	0	2	0	0	0	0	0	0	0	0	2	0	0	0	0	2	2	2	2	0	0	0	2	0	0	0	0	0	1	0	1	1	0	0	2	0	0	0	0	0	0	0	2	0	0	0	0	0	0	0	0	0	0	0	0	2	0	0	0	0	0	0	0	0	0	0	0	0	0	0	0	0	0	0	0	0	0	0	0	0	0	0	0	0	0	2	0	0	0	0	0	0	0	0	0	0	0	0	0	0	0	0	0	0	0
Sample300	2019	SNNP	21-25	Female	NA	Pf	NA	Yes	0	2	2	0	2	0	0	0	0	0	0	0	0	0	0	0	0	0	0	0	0	0	0	0	0	2	0	0	0	0	0	0	0	0	2	0	1	0	0	2	2	2	2	0	0	0	2	0	0	0	0	0	1	0	1	1	0	0	2	0	0	0	0	0	0	0	2	0	0	0	0	0	0	0	0	0	0	0	0	1	0	0	0	0	0	0	0	0	0	0	0	0	0	0	0	0	0	0	0	0	0	0	0	0	0	0	0	0	0	2	0	0	0	0	0	0	0	0	0	0	0	0	0	0	0	0	0	0	0
Sample301	2019	SNNP	11-15	Male	NA	Pf	NA	Yes	0	2	2	0	2	0	0	0	0	0	0	0	0	0	0	0	0	0	0	0	0	0	0	0	0	2	0	0	0	0	0	0	0	0	2	0	0	0	0	-1	2	2	2	0	0	0	2	0	0	0	-1	0	1	0	1	1	0	0	2	0	0	0	0	0	0	0	2	0	0	0	0	0	0	0	0	0	0	0	0	2	0	0	0	0	0	0	0	0	0	0	0	0	0	0	0	0	0	0	0	0	0	0	0	0	0	0	0	0	0	2	0	0	0	0	0	0	0	0	0	0	0	0	0	0	0	0	0	0	0
Sample302	2019	SNNP	21-25	Female	NA	Pf	2000	Yes	0	2	2	0	2	0	0	0	0	0	0	0	0	0	0	0	0	0	0	0	0	0	0	0	0	2	0	0	0	0	0	0	0	0	2	0	0	0	0	2	2	2	2	0	0	0	2	0	0	0	0	0	1	0	1	1	0	0	2	0	0	0	0	0	0	0	2	0	0	0	0	0	0	0	0	0	0	0	0	0	0	0	0	0	0	0	0	0	0	0	0	0	0	0	0	0	0	0	0	2	0	0	0	0	0	0	0	0	0	0	0	0	0	0	0	0	0	0	0	0	0	0	0	0	0	0	0	0	0
Sample303	2019	SNNP	16-20	Female	NA	Pf	201	Yes	0	2	2	0	2	0	0	0	0	0	0	0	0	0	0	0	0	0	0	0	0	0	0	0	0	2	0	0	0	0	0	0	0	0	2	0	0	0	0	2	2	2	2	0	0	0	2	0	0	0	0	0	1	0	1	1	0	0	2	0	0	0	0	0	0	0	2	0	0	0	0	0	0	0	0	0	0	0	0	0	0	0	0	0	0	0	0	0	0	0	0	0	0	0	0	0	0	0	0	2	0	0	0	0	0	0	0	0	0	0	0	0	0	0	0	0	0	0	0	0	0	0	0	0	0	0	0	0	0
Sample304	2019	SNNP	11-15	Female	NA	Pf	2000	Yes	0	2	2	0	2	0	0	0	0	0	0	0	0	0	0	0	0	0	0	0	0	0	0	0	0	2	0	0	0	0	0	0	0	0	2	0	0	0	0	2	2	2	2	0	0	0	2	0	0	0	0	0	1	0	1	1	0	0	2	0	0	0	0	0	0	0	2	0	0	0	0	0	0	0	0	0	0	0	0	0	0	0	0	0	0	0	0	0	0	0	0	0	0	0	0	0	0	0	0	2	0	0	0	0	0	0	0	0	0	0	0	0	0	0	0	0	0	0	0	0	0	0	0	0	0	0	0	0	0
Sample305	2019	SNNP	6-10	Female	NA	Pf	NA	Yes	0	2	2	0	2	0	0	0	0	0	0	0	0	0	0	0	0	0	0	0	0	0	0	0	0	2	0	0	0	0	0	0	0	0	2	0	0	0	0	2	2	2	2	0	0	0	2	0	0	0	0	0	1	0	1	1	0	0	2	0	0	0	0	0	0	0	2	0	0	0	0	0	0	0	0	0	0	0	0	0	0	0	0	0	0	0	0	0	0	0	0	0	0	0	0	0	0	0	0	2	0	0	0	0	0	0	0	0	0	2	0	0	0	0	0	0	0	0	0	0	0	0	0	0	0	0	0	0	0
Sample306	2019	SNNP	21-25	Male	NA	Pf	NA	Yes	0	2	2	0	2	0	0	0	0	0	0	0	0	0	0	0	0	0	0	0	0	0	0	0	0	2	0	0	0	0	0	0	0	0	2	0	0	0	0	2	2	2	2	0	0	0	2	0	0	0	0	0	1	0	1	1	0	0	2	0	0	0	0	0	0	0	2	0	0	0	0	0	0	0	0	0	0	0	0	0	0	0	0	0	0	0	0	0	0	0	0	0	0	0	0	0	0	0	0	2	0	0	0	0	0	0	0	0	0	2	0	0	0	0	0	0	0	0	0	0	0	0	0	0	0	0	0	0	0
Sample307	2019	SNNP	16-20	Female	NA	Pf	2000	Yes	0	2	2	0	2	0	0	0	0	0	0	0	0	0	0	0	0	0	0	0	0	0	0	0	0	2	0	0	0	0	0	0	0	0	2	0	0	0	0	2	2	2	2	0	0	0	2	0	0	0	0	0	1	0	1	1	0	0	2	0	0	0	0	0	0	0	2	0	0	0	0	0	0	0	0	0	0	0	0	0	0	0	0	0	0	0	0	0	0	0	0	0	0	0	0	0	0	0	0	2	0	0	0	0	0	0	0	0	0	2	0	0	0	0	0	0	0	0	0	0	0	0	0	0	0	0	0	0	0
Sample308	2019	SNNP	16-20	Female	NA	Pf	NA	Yes	0	2	2	0	2	0	0	0	0	0	0	0	0	0	0	0	0	0	0	0	0	2	0	0	0	2	0	0	0	0	0	0	0	0	2	0	0	0	0	2	2	2	2	0	0	0	2	0	0	0	0	0	1	0	1	1	0	0	2	0	0	0	0	0	0	0	2	0	0	0	0	0	0	0	0	0	0	0	0	2	0	0	0	0	0	0	0	0	0	0	0	0	0	0	0	0	0	0	0	0	0	0	0	0	0	0	0	0	0	2	0	0	0	0	0	0	0	0	0	0	0	0	-1	0	0	0	0	0	0
Sample309	2019	SNNP	11-15	Female	NA	Pf	NA	Yes	0	2	2	0	2	0	0	0	0	0	0	0	0	0	0	0	0	0	0	0	0	2	0	0	0	2	0	0	0	0	0	0	0	0	2	0	0	0	0	2	2	2	2	0	0	0	2	0	0	0	0	0	1	0	1	1	0	0	2	0	0	0	0	0	0	0	2	0	0	0	0	0	0	0	0	0	0	0	0	2	0	0	0	0	0	0	0	0	0	0	0	0	0	0	0	0	0	0	0	0	0	0	0	0	0	0	0	0	0	2	0	0	0	0	0	0	0	0	0	0	0	0	0	0	0	0	0	0	0
Sample310	2019	SNNP	21-25	Male	NA	Pf	NA	Yes	0	2	2	0	2	0	0	0	0	0	0	0	0	0	0	0	0	0	0	0	0	2	0	0	0	2	0	0	0	0	0	0	0	0	2	0	0	0	0	2	2	2	2	0	0	0	2	0	0	0	0	0	1	0	1	1	0	0	2	0	0	0	0	0	0	0	2	0	0	0	0	0	0	0	0	0	0	0	0	2	0	0	0	0	0	0	0	0	0	0	0	0	0	0	0	0	0	0	0	0	0	0	0	0	0	0	0	0	0	2	0	0	0	0	0	0	0	0	0	0	0	0	0	-1	0	0	0	0	0
Sample311	2019	SNNP	6-10	Female	NA	Pf	NA	Yes	0	2	2	0	2	0	0	0	0	0	0	0	0	0	0	0	0	0	0	0	0	0	0	0	0	2	0	0	0	0	0	0	0	0	2	0	0	0	0	2	2	2	2	0	0	0	2	0	0	0	0	0	1	0	1	1	0	0	2	0	0	0	0	0	0	0	2	0	0	0	0	0	0	0	0	0	0	0	0	0	0	0	0	0	0	0	0	0	0	0	0	0	0	0	0	0	0	0	0	2	0	0	0	0	0	0	0	0	0	0	0	0	0	0	0	0	0	0	0	0	0	0	0	0	0	0	0	0	0
Sample312	2019	SNNP	16-20	Male	NA	Pf	NA	Yes	0	2	2	0	2	0	0	0	0	0	0	0	0	0	0	0	0	0	0	0	0	0	0	0	0	2	0	0	0	0	0	0	0	0	2	0	1	0	0	2	2	2	2	0	0	0	2	0	0	0	0	0	1	0	1	1	0	0	2	0	0	0	0	0	0	0	2	0	0	0	0	0	0	0	0	0	0	0	0	0	0	0	0	0	0	0	0	0	0	0	0	0	0	0	0	0	0	0	0	2	0	0	0	0	0	0	0	0	0	0	0	0	0	0	0	0	0	0	0	0	0	0	-1	0	0	0	0	0	0
Sample313	2022	Gambela	26-30	Male	YES	Pf	NA	Yes	0	2	2	0	2	0	0	0	0	0	0	0	0	0	0	1	0	0	0	0	0	0	0	0	0	0	0	0	0	0	0	0	0	0	0	0	0	0	0	0	0	0	0	0	0	0	0	0	0	0	0	0	0	0	0	0	0	0	1	0	0	0	0	0	0	0	0	0	0	0	0	0	0	0	0	0	0	0	0	0	0	0	0	0	0	0	0	0	0	0	0	0	0	0	0	0	0	0	0	0	0	0	0	0	0	0	0	0	0	2	0	0	0	0	0	0	0	0	0	0	0	0	0	0	0	0	0	0	0
Sample314	2022	Gambela	16-20	Male	YES	Pf	NA	Yes	0	2	2	0	2	0	0	0	0	0	0	0	0	0	0	0	0	0	0	0	0	0	0	0	0	2	0	0	0	0	0	0	0	0	2	0	0	0	0	0	0	0	0	0	0	0	0	0	0	0	0	0	0	0	0	0	0	0	1	0	0	0	0	0	0	0	0	0	0	0	0	0	0	0	0	0	0	0	0	0	0	0	0	0	0	0	0	0	0	0	0	0	0	0	0	0	0	2	0	0	0	0	0	0	0	0	0	0	0	0	0	0	0	0	0	0	0	0	0	0	0	0	0	0	0	0	0	0	0
Sample315	2022	Gambela	36-40	Male	YES	Pf	NA	Yes	0	2	2	0	2	0	0	0	0	0	0	0	0	0	0	0	0	0	0	0	0	0	0	0	0	2	0	0	0	0	0	0	0	0	2	0	0	0	0	0	0	0	0	0	0	0	0	0	0	0	0	0	0	0	0	0	0	0	2	0	0	0	0	0	0	0	2	0	0	0	0	2	0	0	0	0	0	0	0	0	0	0	0	0	0	0	0	0	0	0	0	0	0	0	0	0	0	0	0	0	0	0	0	0	0	0	0	0	0	2	0	0	0	0	0	0	0	0	0	0	0	0	0	0	0	0	0	0	0
Sample316	2022	Gambela	6-10	Female	YES	Pf	NA	Yes	0	2	2	0	2	0	0	0	0	0	0	0	0	0	0	0	0	0	0	0	0	0	0	0	0	2	0	0	0	0	0	0	0	0	2	0	0	0	0	0	0	0	0	0	0	0	0	0	0	0	0	0	0	0	0	0	0	0	2	2	0	0	0	0	0	0	2	0	0	0	0	2	0	0	0	0	0	0	0	0	0	0	0	0	0	0	0	0	0	0	0	0	0	0	0	0	0	0	0	0	0	0	0	0	0	0	0	0	0	2	0	0	0	0	0	0	0	0	0	0	0	0	0	0	0	0	0	0	0
Sample317	2022	Gambela	31-35	Male	YES	Pf	NA	Yes	0	2	2	0	2	0	0	0	0	0	0	0	0	0	0	0	0	0	0	0	0	0	0	0	0	2	0	0	0	0	0	1	0	0	2	0	0	0	0	0	0	0	0	0	0	0	0	0	0	0	0	0	0	-1	0	0	0	0	1	0	0	0	0	0	0	0	0	0	0	0	0	0	0	0	0	0	0	0	0	0	0	0	0	0	0	0	0	0	0	0	0	0	0	0	0	0	0	0	0	2	0	0	0	0	0	0	0	0	0	2	0	0	0	0	0	0	0	0	0	0	0	0	0	0	0	0	0	0	0
Sample318	2022	Gambela	21-25	Female	YES	Pf	NA	Yes	0	2	2	0	2	0	0	0	0	0	0	0	0	0	0	0	0	0	0	0	0	0	0	0	0	2	0	0	0	0	0	0	0	0	2	0	0	0	0	0	0	0	0	0	0	0	0	0	0	0	0	0	0	0	0	0	0	0	1	0	0	0	0	0	0	0	0	0	0	0	0	0	0	0	0	0	0	0	0	0	0	0	0	0	0	0	0	0	0	0	0	0	0	0	0	0	0	0	0	0	0	0	0	0	0	0	0	0	0	2	0	0	0	0	0	0	0	0	0	0	0	0	0	0	0	0	0	0	0
Sample319	2022	Gambela	11-15	Male	YES	Pf	NA	Yes	0	2	2	0	2	0	0	0	0	0	0	0	0	0	0	0	0	0	0	0	0	0	0	0	0	2	0	0	0	0	0	0	1	0	2	0	0	0	0	0	0	0	0	0	0	0	0	0	0	0	0	0	0	0	0	0	0	0	1	1	0	0	0	0	0	0	0	0	0	0	0	0	0	0	0	0	0	0	0	0	0	0	0	0	0	0	0	0	0	0	0	0	0	0	0	1	0	0	1	0	0	0	0	0	0	0	0	0	0	2	0	0	0	0	0	0	0	0	0	0	0	0	0	0	0	0	0	0	0
Sample320	2022	Gambela	36-40	Male	YES	Pf	NA	Yes	0	2	2	0	2	0	-1	0	0	-1	-1	-1	0	0	0	-1	-1	0	0	0	0	0	0	-1	-1	2	0	0	0	0	0	0	0	0	2	0	0	0	0	0	0	0	0	0	0	0	-1	-1	0	0	0	-1	0	0	0	0	0	0	1	-1	0	0	-1	0	0	0	0	0	0	0	0	0	-1	0	0	-1	0	-1	-1	-1	0	0	0	-1	0	0	0	0	-1	-1	0	0	-1	0	0	2	0	-1	2	0	0	0	0	0	-1	-1	0	-1	-1	2	0	-1	0	0	0	-1	0	0	0	0	0	0	-1	-1	0	0	0	0	0
Sample321	2022	Gambela	21-25	Female	YES	Pf	NA	Yes	0	2	2	0	2	0	0	0	0	0	0	0	0	0	0	0	0	0	0	0	0	0	0	0	0	0	0	0	0	0	0	0	0	0	0	0	0	0	0	0	0	0	0	0	0	0	0	0	0	0	0	0	0	0	0	0	0	0	1	0	0	0	0	0	0	0	0	0	0	0	0	0	0	0	0	0	0	0	0	0	0	0	0	0	0	0	0	0	0	0	0	0	0	0	0	0	0	0	0	2	0	0	0	0	0	0	0	0	0	0	0	0	0	0	0	0	0	2	0	0	0	0	2	0	0	0	0	0	0
Sample322	2022	Gambela	41-45	Male	YES	Pf	NA	Yes	0	2	2	0	2	0	0	0	0	0	0	0	0	0	0	0	0	0	0	0	0	0	0	0	0	2	0	0	0	0	0	0	0	0	2	0	0	0	0	0	0	0	0	0	0	0	0	0	0	0	0	0	0	0	0	0	0	0	1	0	0	0	0	0	0	0	0	0	0	0	0	0	0	0	0	0	0	0	0	0	0	0	0	0	0	0	0	0	0	0	0	0	0	0	0	0	0	0	0	0	0	0	0	0	0	0	0	0	0	2	0	0	0	0	0	0	0	0	0	0	0	0	0	0	0	0	0	0	0
Sample323	2022	Gambela	11-15	Male	YES	Pf	NA	Yes	0	2	2	0	2	0	0	0	0	0	0	0	0	0	0	0	0	0	0	0	0	0	0	0	0	2	0	0	0	0	0	0	0	0	2	0	0	0	0	0	0	0	0	0	0	0	0	0	0	0	0	0	0	0	0	0	0	0	2	0	0	0	0	0	0	0	2	0	0	0	0	0	0	0	0	0	0	0	0	0	0	0	0	0	0	0	0	0	0	0	0	0	0	0	0	2	0	0	2	0	0	0	0	0	0	0	0	0	0	2	0	0	0	0	0	0	0	0	0	0	0	0	-1	0	0	0	0	0	0
Sample324	2022	Gambela	11-15	Male	NA	Pf	NA	Yes	0	2	2	0	2	0	0	0	0	0	0	0	0	0	0	0	0	0	0	0	0	0	0	0	0	2	0	0	0	0	0	0	0	0	2	0	0	0	0	0	0	0	0	0	0	0	0	0	0	0	0	0	0	0	0	0	0	0	2	0	0	0	0	0	0	0	2	0	0	0	0	0	0	0	0	0	0	0	0	0	0	0	0	0	0	0	0	0	0	0	0	0	0	0	0	2	0	0	2	0	0	0	0	0	0	0	0	0	0	2	0	0	0	0	0	0	0	0	0	0	0	0	0	0	0	0	0	0	0
Sample325	2022	Gambela	11-15	Female	YES	Pf	NA	Yes	0	2	2	0	2	0	0	0	0	0	0	0	0	0	0	0	0	0	0	0	0	0	0	0	0	1	0	0	1	0	0	0	0	0	1	0	0	0	0	0	0	0	0	0	0	0	0	0	0	0	0	0	0	0	0	0	0	0	1	0	0	0	0	0	0	0	0	0	0	0	0	0	1	0	0	0	0	0	0	0	0	0	0	0	0	0	0	0	0	0	0	0	0	0	0	0	0	0	0	0	0	0	0	0	0	0	0	0	0	1	0	0	0	0	0	0	0	0	0	0	0	0	0	0	0	0	0	0	0
Sample326	2022	Gambela	26-30	Female	YES	Pf	NA	Yes	0	2	2	0	2	0	0	0	0	0	0	0	0	0	0	0	0	0	0	0	0	0	0	0	0	2	0	0	0	0	0	0	0	0	2	0	0	0	0	0	0	0	0	0	0	0	0	0	0	0	0	0	0	0	0	0	0	0	2	0	0	0	0	0	0	0	2	0	0	0	0	0	0	0	0	0	0	0	0	0	0	0	0	0	0	0	0	0	0	0	0	0	0	0	0	0	0	0	0	2	0	0	0	0	0	0	0	0	0	2	0	0	0	0	0	0	0	0	0	0	0	0	0	0	0	0	0	0	0
Sample327	2022	Gambela	11-15	Male	YES	Pf	NA	Yes	0	2	2	0	2	0	0	0	0	0	0	0	0	0	0	0	0	0	0	0	0	0	0	0	0	1	0	0	0	0	0	0	0	0	0	0	0	0	0	0	0	0	0	0	0	0	0	0	0	0	0	0	0	0	0	0	0	0	1	0	0	0	0	0	0	0	0	0	0	0	0	0	0	0	0	0	0	0	0	0	0	0	0	0	0	0	0	0	0	0	0	0	0	0	0	0	0	2	0	0	0	0	0	0	0	0	0	0	0	2	0	0	0	0	0	0	0	0	0	0	0	0	0	0	0	0	0	0	0
Sample328	2022	Gambela	26-30	Female	YES	Pf	NA	Yes	0	2	2	0	2	0	0	0	0	0	0	0	0	0	0	0	0	0	0	0	0	0	0	0	0	2	0	0	0	0	0	0	0	0	2	0	0	0	0	0	0	0	0	0	0	0	0	0	0	0	0	0	0	0	0	0	0	0	1	0	0	0	0	0	0	0	0	0	0	0	0	0	0	0	0	0	0	0	0	0	0	0	0	0	0	0	0	0	0	0	0	0	0	0	0	2	0	0	2	0	0	0	0	0	0	0	0	0	0	2	0	0	0	0	0	0	0	0	0	0	0	0	0	0	0	0	0	0	0
Sample329	2022	Gambela	66-70	Male	NA	Pf	NA	Yes	0	2	2	0	2	0	0	0	0	0	0	0	0	0	0	0	0	0	0	0	0	0	0	0	0	2	0	0	0	0	0	0	0	0	2	0	0	0	0	0	0	0	0	0	0	0	0	0	0	0	0	0	0	0	0	0	0	0	1	0	0	0	0	0	0	0	0	0	0	0	0	0	0	0	0	0	0	0	0	0	0	0	0	0	0	0	0	0	0	0	0	0	0	0	0	0	0	0	0	0	0	0	0	0	0	0	0	0	0	2	0	0	0	0	0	0	0	0	2	0	0	0	-1	0	0	0	0	0	0
Sample330	2022	Gambela	11-15	Female	YES	Pf	NA	Yes	0	2	2	0	2	0	0	0	0	0	0	0	0	0	0	0	0	0	0	0	0	0	0	0	0	1	0	0	0	0	0	0	0	0	2	0	0	0	0	1	1	0	1	0	0	0	1	0	0	0	0	1	1	0	1	1	0	0	1	0	0	0	0	0	0	0	0	0	0	0	0	0	0	0	0	0	0	0	0	0	0	0	0	0	0	0	0	0	0	0	0	0	0	0	0	0	0	1	0	1	0	0	0	0	0	0	0	0	0	1	0	0	0	0	0	0	0	0	0	0	0	0	0	0	0	0	0	0	0
Sample331	2022	Gambela	21-25	Male	YES	Pf	NA	Yes	0	2	2	0	2	0	0	0	0	0	0	0	0	0	0	1	0	0	0	0	0	0	0	0	2	2	0	0	0	0	-1	-1	-1	-1	2	-1	-1	-1	0	0	0	0	0	0	0	0	0	0	0	0	0	0	0	0	0	0	0	0	1	0	0	0	0	0	0	0	-1	0	0	0	0	0	0	0	0	0	0	0	0	0	0	0	0	0	0	0	0	0	0	0	0	0	0	0	0	0	0	0	0	2	0	0	0	0	0	0	0	0	0	0	0	0	0	0	0	0	0	0	0	0	0	0	-1	0	0	0	0	0	0
Sample332	2022	Gambela	16-20	Male	YES	Pf	NA	Yes	0	2	2	0	2	0	0	0	0	0	0	0	0	0	0	0	0	0	0	0	0	0	0	0	0	2	0	0	0	0	0	0	0	0	2	0	1	0	0	0	0	0	0	0	0	0	0	0	0	0	0	0	0	0	0	0	0	0	2	2	0	0	0	0	0	0	2	0	0	0	0	0	0	0	0	0	0	0	0	0	0	0	0	0	0	0	0	0	0	0	0	0	0	0	0	2	0	0	2	0	0	0	0	0	0	0	0	0	0	2	0	0	0	0	0	0	0	0	0	0	0	0	0	0	0	0	0	0	0
Sample333	2022	Gambela	21-25	Female	YES	Pf	NA	Yes	0	2	2	0	2	0	0	0	0	0	0	0	0	0	0	0	0	0	0	0	0	0	0	0	0	0	0	0	2	0	0	0	0	0	0	0	0	0	0	0	0	0	0	0	0	0	0	0	0	0	0	0	0	0	0	0	0	0	1	0	0	0	0	0	0	0	0	0	0	0	0	0	0	0	0	0	0	0	0	0	0	0	0	0	0	0	0	0	0	0	0	0	0	0	0	0	0	0	0	0	0	0	0	0	0	0	0	0	0	0	0	0	0	0	0	0	0	0	0	0	0	0	0	0	0	0	0	0	0
Sample334	2022	Gambela	0-5	Female	YES	Pf	NA	Yes	0	2	2	0	2	0	0	0	0	0	0	0	0	0	0	0	0	0	0	0	0	0	0	0	0	2	0	0	0	0	0	0	0	0	2	0	0	0	0	0	0	0	0	0	0	0	0	0	0	0	0	0	0	0	0	0	0	0	1	0	0	0	0	0	0	0	0	0	0	0	0	0	0	0	0	0	0	0	0	0	0	0	0	0	0	0	0	0	0	0	0	0	0	0	0	0	0	0	0	2	0	0	0	0	0	0	0	0	0	0	0	0	0	0	0	0	0	0	0	0	0	0	-1	0	0	0	0	0	0
Sample335	2022	Gambela	0-5	Male	YES	Pf	NA	Yes	0	2	2	0	2	0	0	0	0	0	0	0	0	0	0	0	0	0	0	0	0	0	0	0	0	2	0	0	0	0	0	0	0	0	2	0	0	0	0	0	0	0	0	0	0	0	0	0	0	0	0	0	0	0	0	0	0	0	1	0	0	0	0	0	0	2	0	0	0	0	0	0	0	0	0	0	0	0	0	0	0	0	0	0	0	0	0	0	0	0	0	0	1	0	0	0	0	0	0	1	0	0	0	0	0	0	0	0	0	2	0	0	2	0	0	0	0	0	0	2	0	0	0	0	0	0	0	0	0
Sample336	2022	Gambela	16-20	Male	YES	Pf	NA	Yes	0	2	2	0	2	0	0	0	0	0	0	0	0	0	0	0	0	0	0	0	0	0	0	0	0	0	0	0	0	0	0	0	0	0	2	0	0	0	0	2	2	0	2	0	0	0	2	0	0	0	0	0	1	0	1	1	0	0	2	0	0	0	0	0	0	0	0	0	0	0	0	0	0	0	0	0	0	0	0	0	0	0	0	0	0	0	0	0	0	0	0	0	0	0	0	0	0	0	0	0	0	0	0	0	0	0	0	0	0	2	0	0	0	0	0	0	0	0	0	0	0	0	0	0	0	0	0	0	0
Sample337	2022	Gambela	6-10	Female	YES	Pf	NA	Yes	0	2	2	0	2	0	0	0	0	0	0	0	0	0	0	0	0	0	0	0	0	2	0	0	0	0	0	1	0	0	-1	-1	-1	-1	2	-1	-1	-1	0	0	0	0	0	0	0	0	0	0	0	0	0	0	0	0	0	0	0	0	2	0	0	0	0	0	0	0	2	0	0	0	0	0	0	0	0	0	0	0	1	0	0	0	0	0	0	0	0	0	0	0	0	0	0	0	0	0	0	0	0	1	0	0	0	0	0	0	0	0	0	2	0	0	0	0	0	0	0	0	0	0	0	0	0	0	0	0	0	0	0
Sample338	2022	Gambela	11-15	Male	YES	Pf	NA	Yes	0	2	2	0	2	0	0	0	0	0	0	0	0	0	0	0	0	0	0	0	0	0	0	0	0	2	0	0	0	0	-1	-1	-1	-1	2	-1	-1	-1	0	0	0	0	0	0	0	0	0	0	0	0	0	0	0	0	0	0	0	0	1	0	0	0	0	0	0	0	0	0	0	0	0	0	0	0	0	0	0	0	0	0	0	0	0	0	0	0	0	0	0	0	0	0	0	0	0	0	0	0	0	0	0	0	0	0	0	0	0	0	0	1	0	0	0	0	0	0	0	0	0	0	0	0	-1	0	0	0	0	0	0
Sample339	2022	Gambela	11-15	Male	NO	Pf	NA	Yes	0	2	2	0	2	0	0	0	0	0	0	0	0	0	0	0	0	0	0	0	0	0	0	-1	0	2	-1	0	0	0	0	0	0	0	2	0	0	0	0	-1	0	0	0	0	0	0	-1	0	0	0	-1	0	0	-1	0	0	0	0	-1	2	0	0	0	-1	0	0	2	-1	-1	-1	0	0	0	0	0	0	0	0	0	0	0	0	0	0	0	0	0	0	0	0	-1	0	0	0	0	2	0	0	2	0	0	0	0	0	0	0	0	0	0	2	0	0	0	0	0	0	0	0	0	0	0	0	-1	-1	0	0	0	0	0
Sample340	2022	Gambela	0-5	Female	NO	Pf	NA	Yes	0	2	2	0	2	0	0	0	0	0	0	0	0	0	0	0	0	0	0	0	0	0	0	0	0	2	0	0	0	0	0	0	0	0	2	0	0	0	0	0	0	0	0	0	0	0	0	0	0	0	0	0	0	0	0	0	0	0	1	0	0	0	0	0	0	0	0	0	0	0	0	0	0	0	0	0	0	0	0	0	0	0	0	0	0	0	0	0	0	0	0	0	0	0	0	2	0	0	2	0	0	0	0	0	0	0	0	0	0	0	0	0	0	0	0	0	0	0	0	0	0	0	0	0	0	0	0	0	0
Sample341	2022	Gambela	11-15	Female	NO	Pf	NA	Yes	0	2	2	0	2	0	0	0	0	0	0	0	0	0	0	1	0	0	0	0	0	0	0	0	0	0	0	0	0	0	0	0	0	0	2	0	0	0	0	0	0	0	0	0	0	0	-1	0	0	0	0	0	0	0	0	0	0	0	1	0	0	0	0	0	0	2	0	0	0	0	0	0	2	0	0	0	0	0	0	0	0	0	0	0	0	0	0	0	0	0	0	0	0	0	0	0	0	0	0	0	0	0	0	0	0	0	0	0	0	2	0	0	0	-1	0	0	0	0	0	0	0	0	-1	0	0	0	0	0	0
Sample342	2022	Gambela	21-25	Female	YES	Pf	NA	Yes	0	2	2	0	2	0	0	0	0	0	0	0	0	0	0	0	0	0	0	0	0	0	0	0	0	2	0	0	0	0	0	0	0	0	2	0	0	0	0	0	0	0	0	0	0	0	-1	0	0	0	0	0	0	-1	0	0	0	0	2	0	0	0	0	0	0	0	2	0	0	0	0	0	0	0	0	0	0	-1	-1	-1	0	0	0	0	0	0	0	0	-1	0	0	0	-1	0	0	0	0	-1	0	2	0	0	0	0	0	0	0	0	-1	2	0	-1	0	0	0	-1	0	0	0	0	0	0	-1	-1	0	0	0	0	0
Sample343	2022	Gambela	26-30	Female	NA	Pf	NA	Yes	0	2	2	0	2	0	0	0	0	0	0	0	0	0	0	0	0	0	0	0	0	0	0	0	0	2	0	0	0	0	0	0	0	0	2	0	0	0	0	0	0	0	0	0	0	0	0	0	0	0	0	0	0	0	0	0	0	0	1	0	0	0	0	0	0	0	0	0	0	0	0	0	0	0	0	0	0	0	0	0	0	0	0	0	0	0	0	0	0	0	0	0	0	0	0	0	0	0	0	2	0	0	0	0	0	0	0	0	0	2	0	0	0	0	0	0	0	0	0	0	0	0	0	0	0	0	0	0	0
Sample344	2022	Gambela	0-5	Male	NO	Pf	NA	Yes	0	2	2	0	2	0	0	0	0	0	0	0	0	0	0	0	0	0	0	0	0	0	0	0	0	2	0	0	0	0	0	0	0	0	2	0	0	0	0	0	0	0	0	0	0	0	0	0	0	0	0	0	0	0	0	0	0	0	1	0	0	0	0	0	0	0	0	0	0	0	0	2	0	0	0	0	0	0	0	0	0	0	0	0	0	0	0	0	0	0	0	0	0	0	0	0	0	0	0	0	0	0	0	0	0	0	0	0	0	2	0	0	0	0	0	0	0	0	0	0	0	0	0	0	0	0	0	0	0
Sample345	2022	Gambela	0-5	Male	NO	Pf	NA	Yes	0	2	2	0	2	0	0	0	0	0	0	0	0	0	0	0	0	0	0	0	0	0	0	0	0	2	0	0	0	0	0	1	0	0	2	0	1	0	0	0	0	0	0	0	0	0	0	0	0	0	0	0	0	0	0	0	0	0	1	0	0	0	0	0	0	0	0	0	0	0	0	0	0	0	0	0	0	0	0	0	0	0	0	0	0	0	0	0	0	0	0	0	0	0	0	2	0	0	2	0	0	0	0	0	0	0	0	0	0	2	0	0	0	0	0	0	0	0	0	0	0	0	0	0	0	0	0	0	0
Sample346	2022	Gambela	11-15	Female	NO	Pf	NA	Yes	0	2	2	0	2	0	0	0	0	0	0	0	0	0	0	0	0	0	0	0	0	0	0	0	0	2	2	0	0	0	0	0	0	0	2	0	0	0	0	2	2	2	2	0	0	0	2	0	0	0	0	0	1	0	1	1	0	0	2	0	0	0	0	0	0	0	2	0	0	0	0	0	0	0	0	0	0	0	0	2	0	0	0	0	0	0	0	0	0	0	0	0	0	0	0	0	0	0	0	0	0	0	0	0	0	0	0	0	0	2	0	0	0	0	0	0	0	0	0	0	0	0	0	0	0	0	0	0	0
Sample347	2022	Gambela	16-20	Female	NO	Pf	NA	Yes	0	2	2	0	2	0	0	0	0	0	0	0	0	0	0	0	0	0	0	0	0	0	0	0	0	2	0	0	0	0	0	0	0	0	2	0	1	0	0	0	0	0	0	0	0	0	0	0	0	0	0	0	0	0	0	0	0	0	1	0	0	0	0	0	0	0	0	0	0	0	0	0	0	0	0	0	0	0	0	0	0	0	0	0	0	0	0	0	0	0	0	0	0	0	0	2	0	0	2	0	0	0	0	0	0	0	0	0	0	0	0	0	0	0	0	0	0	0	0	0	0	0	-1	0	0	0	0	0	0
Sample348	2022	Gambela	16-20	Male	NO	Pf	NA	Yes	0	2	2	0	2	0	0	0	0	0	0	0	0	0	0	0	0	0	0	0	0	0	0	0	0	0	0	0	0	0	0	0	0	0	2	0	0	0	0	0	0	0	0	0	0	0	0	0	0	0	0	0	0	0	0	0	0	0	1	0	0	0	0	0	0	0	0	0	0	0	0	0	0	0	0	0	0	0	0	0	0	0	0	0	0	0	0	0	0	0	0	0	0	0	0	0	0	0	0	2	0	0	0	0	0	0	0	0	0	2	0	0	0	0	0	0	0	0	0	0	0	0	0	0	0	0	0	0	0
Sample349	2022	Gambela	6-10	Female	NO	Pf	NA	Yes	0	2	2	0	2	0	0	0	0	0	0	0	0	0	0	0	0	0	0	0	0	0	0	0	0	2	0	0	0	0	0	0	0	0	2	0	0	0	0	0	0	0	0	0	0	0	0	0	0	0	0	0	0	0	0	0	0	0	2	0	0	0	0	0	0	0	2	0	0	0	0	0	0	0	0	0	0	0	0	0	0	0	0	0	0	0	0	0	0	0	0	0	0	0	0	2	0	0	2	0	0	0	0	0	0	0	0	0	0	1	0	0	0	0	0	0	0	0	0	0	0	0	0	0	0	0	0	0	0
Sample350	2022	Gambela	31-35	Male	NO	Pf	NA	Yes	0	2	2	0	2	0	0	0	0	0	0	0	0	0	0	0	0	0	0	0	0	0	0	0	0	0	0	0	0	0	0	0	0	0	2	0	0	0	0	0	0	0	0	0	0	0	0	0	0	0	0	0	0	0	0	0	0	0	1	0	0	0	0	0	0	0	0	0	0	0	0	0	0	0	0	0	0	0	0	0	0	0	0	0	0	0	0	0	0	0	0	0	0	0	0	0	0	0	0	2	0	0	0	0	0	0	0	0	0	2	0	0	0	0	0	0	0	0	0	0	0	2	0	0	0	0	0	0	0
Sample351	2022	Gambela	16-20	Female	NO	Pf	NA	Yes	0	2	2	0	2	0	0	0	0	0	0	0	0	0	0	0	0	0	0	0	0	0	0	0	0	2	0	0	0	0	0	0	0	0	2	0	0	0	0	-1	0	0	0	0	0	0	0	0	0	0	-1	0	0	0	0	0	0	0	1	0	0	0	0	0	0	0	0	0	0	0	0	0	0	0	0	0	0	0	0	0	0	0	0	0	0	0	0	0	0	0	0	0	0	0	0	0	0	0	0	2	0	0	0	0	0	0	0	0	0	0	0	0	0	0	0	0	0	0	0	0	0	0	0	0	0	0	0	0	0
Sample352	2022	Gambela	0-5	Male	YES	Pf	NA	Yes	0	2	2	0	2	0	0	0	0	-1	0	0	0	0	0	0	0	0	0	0	-1	0	0	0	0	2	-1	0	0	0	-1	-1	-1	-1	0	-1	-1	-1	0	-1	0	0	0	0	0	0	-1	0	0	0	-1	0	0	-1	0	0	0	0	1	0	0	0	-1	0	-1	0	1	0	0	0	0	0	0	0	0	0	0	-1	-1	-1	0	0	0	0	0	0	0	0	-1	0	0	0	-1	0	0	-1	0	-1	0	0	0	0	0	0	0	0	0	0	-1	2	-1	-1	0	-1	-1	-1	0	0	0	0	0	0	0	-1	0	0	0	0	0
Sample353	2022	Gambela	21-25	Male	NO	Pf	NA	Yes	0	2	2	0	2	0	0	0	0	0	0	0	0	0	0	0	0	0	0	0	0	0	0	0	0	2	0	0	0	0	0	0	0	0	2	0	0	0	0	0	0	0	0	0	0	0	0	0	0	0	0	0	0	0	0	0	0	0	1	0	0	0	0	0	0	0	0	0	0	0	0	0	0	0	0	0	0	0	0	0	0	0	0	0	0	0	0	0	0	0	0	0	0	0	0	0	0	0	0	0	0	0	0	0	0	0	0	0	0	2	0	0	0	0	0	0	0	0	2	0	0	0	0	0	0	0	0	0	0
Sample354	2022	Gambela	21-25	Male	NO	Pf	NA	Yes	0	2	2	0	2	0	0	0	0	0	0	0	0	0	0	0	0	0	0	0	0	0	0	0	2	2	0	0	0	0	0	0	0	0	2	0	0	0	0	0	0	0	0	0	0	0	0	0	0	0	0	0	0	0	0	0	0	0	1	0	0	0	0	0	0	0	0	0	0	0	0	0	0	0	0	0	0	0	0	0	0	0	0	0	0	0	0	0	0	0	0	0	0	0	0	0	0	0	0	0	0	0	0	0	0	0	0	0	0	2	0	0	0	0	0	0	0	0	0	0	0	0	0	0	0	0	0	0	0
Sample355	2022	Gambela	6-10	Male	YES	Pf	NA	Yes	0	2	2	0	2	0	0	0	0	0	0	0	0	0	0	0	0	0	0	0	0	0	0	0	0	2	0	0	0	0	0	0	0	0	2	0	0	0	0	0	0	0	0	0	0	0	0	0	0	0	0	0	0	0	0	0	0	0	1	0	0	0	0	0	0	0	0	0	0	0	0	0	0	0	0	0	0	0	0	0	0	0	0	0	0	0	0	0	0	0	0	0	0	0	0	0	0	2	0	0	0	0	0	0	0	0	0	0	0	2	0	0	0	0	0	0	0	0	0	0	0	0	0	0	0	0	0	0	0
Sample356	2022	Gambela	11-15	Male	NO	Pf	NA	Yes	0	2	2	0	2	0	0	0	0	0	0	0	0	0	0	0	0	0	0	0	0	0	0	0	0	2	0	0	0	0	0	0	0	0	2	0	0	0	0	0	0	0	0	0	0	0	0	0	0	0	0	0	0	0	0	0	0	0	1	0	0	0	0	0	0	0	0	0	0	0	0	0	0	0	0	0	0	0	0	0	0	0	0	0	0	0	0	0	0	0	0	0	0	0	0	0	0	0	2	0	0	0	0	0	0	0	0	0	0	2	0	0	0	0	2	0	0	0	0	0	0	0	0	0	0	0	0	0	0
Sample357	2022	Gambela	0-5	Female	YES	Pf	NA	Yes	0	2	2	0	2	0	0	0	0	0	0	0	0	0	0	0	0	0	0	0	0	0	0	0	0	1	0	0	0	0	0	0	0	0	2	0	0	0	0	0	0	0	0	0	0	0	0	0	0	0	0	0	0	0	0	0	0	0	1	0	0	0	0	0	0	0	0	0	0	0	0	0	0	0	0	0	0	0	0	0	0	0	0	0	0	0	0	0	0	0	0	0	0	0	0	0	0	0	0	0	0	0	0	0	0	0	0	0	0	0	0	0	0	0	0	0	0	0	0	0	0	0	0	0	0	0	0	0	0
Sample358	2022	Gambela	11-15	Male	NO	Pf	NA	Yes	0	2	2	0	2	0	0	0	0	0	0	0	0	0	0	0	0	0	0	0	0	0	0	0	0	2	0	0	0	0	0	0	0	0	2	0	0	0	0	0	0	0	0	0	0	0	0	0	0	0	0	0	0	0	0	0	0	0	1	0	0	0	0	0	0	0	1	0	0	0	0	0	0	0	0	0	0	0	0	1	0	0	0	0	0	0	0	0	0	0	0	0	0	0	0	0	0	0	0	1	0	0	0	0	0	0	0	0	0	0	0	0	0	0	0	0	0	0	0	0	0	0	0	0	0	0	0	0	0
Sample359	2022	Gambela	11-15	Female	NO	Pf	NA	Yes	0	2	2	0	2	0	0	0	0	0	0	0	0	0	0	0	0	0	0	0	0	0	0	0	0	2	0	0	0	0	0	0	0	0	2	0	0	0	0	0	0	0	0	0	0	0	0	0	0	0	0	0	0	0	0	0	0	0	1	0	0	0	0	0	0	0	0	0	0	0	0	0	0	0	0	0	0	0	0	0	0	0	0	0	0	0	0	0	0	0	0	0	0	0	0	0	0	0	2	0	0	0	0	0	0	0	0	0	0	2	0	0	0	0	2	0	0	0	0	0	0	0	0	0	0	0	0	0	0
Sample360	2022	Gambela	31-35	Female	NO	Pf	NA	Yes	0	2	2	0	2	0	0	0	0	0	0	0	0	0	0	0	0	0	0	0	0	0	0	0	0	2	0	0	0	0	0	0	0	0	2	0	0	0	0	0	0	0	0	0	0	0	0	0	0	0	0	0	0	0	0	0	0	0	2	0	0	0	0	0	0	0	2	0	0	0	0	0	0	0	0	0	0	0	0	0	0	0	0	0	0	0	0	0	0	0	0	0	0	0	0	0	0	0	0	2	0	0	0	0	0	0	0	0	0	0	0	0	0	0	0	0	0	0	0	0	0	0	0	0	0	0	0	0	0
Sample361	2022	Gambela	21-25	Female	NA	Pf	NA	Yes	0	2	2	0	2	0	0	0	0	0	0	0	0	0	0	0	0	0	0	0	0	0	0	0	0	0	0	0	0	0	0	0	0	0	2	0	0	0	0	0	0	0	0	0	0	0	0	0	0	0	0	0	0	0	0	0	0	0	1	0	0	0	2	0	0	0	0	0	0	0	0	0	0	0	0	0	0	0	0	0	0	0	0	0	0	0	0	0	0	0	0	0	0	0	0	0	0	0	0	0	0	0	0	0	0	0	0	0	0	2	0	0	0	0	0	0	0	0	0	0	0	0	0	0	0	0	0	0	0
Sample362	2022	Gambela	21-25	Male	YES	Pf	NA	Yes	0	2	2	0	2	0	0	0	0	0	0	0	0	0	0	0	0	0	0	0	0	0	0	0	0	2	0	0	0	0	0	0	0	0	2	0	0	0	0	0	0	0	0	0	0	0	0	0	0	0	0	0	0	0	0	0	0	0	1	0	0	0	0	0	0	0	0	0	0	0	0	0	0	0	0	0	0	0	0	0	0	0	0	0	0	0	0	0	0	0	0	0	0	0	0	2	0	0	2	0	0	0	0	0	0	0	0	0	0	0	0	0	0	0	0	0	0	0	0	0	0	0	0	0	0	0	0	0	0
Sample363	2022	Gambela	6-10	Female	NO	Pf	NA	Yes	0	2	2	0	2	0	0	0	0	0	0	0	0	0	0	0	0	0	0	0	0	0	0	0	0	2	2	0	0	0	0	0	0	0	2	0	0	0	0	2	2	2	2	0	0	0	2	0	0	0	0	0	1	0	1	1	0	0	2	0	0	0	0	0	0	0	2	0	0	0	0	0	0	0	0	0	0	0	0	2	0	0	0	0	0	0	0	0	0	0	0	0	0	0	0	0	0	0	0	0	0	0	0	0	0	0	0	0	0	2	0	0	0	0	0	0	0	0	0	0	0	0	0	0	0	0	0	0	0
Sample364	2022	Gambela	11-15	Male	NO	Pf	NA	Yes	0	2	2	0	2	0	0	0	0	0	0	0	0	0	0	0	0	0	0	0	0	0	0	0	0	2	0	0	0	0	0	0	0	0	2	0	0	0	0	0	0	0	0	0	0	0	0	0	0	0	0	0	0	0	0	0	0	0	1	0	0	0	0	0	0	0	0	0	0	0	0	0	0	0	0	0	0	0	0	0	0	0	0	0	0	0	0	0	0	0	0	0	0	0	0	0	0	0	2	0	0	0	0	0	0	0	0	0	0	2	0	0	0	0	0	0	0	0	0	0	0	0	0	0	0	0	0	0	0
Sample365	2022	Gambela	16-20	Male	YES	Pf	NA	Yes	0	2	2	0	2	0	0	0	0	0	0	0	0	0	0	0	0	0	0	0	0	0	0	0	0	0	0	0	0	0	0	0	0	0	2	0	0	0	0	0	0	0	0	0	0	0	0	0	0	0	0	0	0	0	0	0	0	0	2	0	0	0	0	0	0	0	2	0	0	0	0	0	0	0	0	0	0	0	0	0	0	0	0	0	0	0	0	0	0	0	0	0	0	0	0	0	0	0	0	2	0	0	0	0	0	0	0	0	0	0	0	0	0	0	0	0	0	0	0	0	0	0	0	0	0	0	0	0	0
Sample366	2022	Gambela	6-10	Female	YES	Pf	NA	Yes	0	2	2	0	2	0	0	0	0	0	0	0	0	0	0	0	0	0	0	0	0	0	0	0	0	2	0	0	0	0	0	0	0	0	2	0	0	0	0	-1	0	0	0	0	0	0	0	0	0	0	-1	0	0	0	0	0	0	0	1	0	0	0	0	0	0	0	0	0	0	0	0	0	0	0	0	0	0	0	1	0	0	0	0	0	0	0	0	0	0	0	0	0	0	0	0	0	0	0	0	2	0	0	0	0	0	0	0	0	0	2	0	0	0	0	0	0	2	0	0	0	0	0	0	0	0	0	0	0	0
Sample367	2022	Oromia	11-15	Female	NO	Pf	NA	Yes	0	2	2	0	2	0	0	0	0	0	0	0	0	0	0	0	0	0	0	0	0	0	0	0	0	2	0	0	0	0	0	0	0	0	2	0	0	0	0	2	2	2	2	0	0	0	2	0	0	0	0	0	1	0	1	1	0	0	2	0	0	0	0	0	0	0	2	0	0	0	0	0	0	0	0	0	0	0	0	2	0	0	0	0	0	0	0	0	0	0	0	0	0	0	0	0	0	0	0	0	0	0	0	0	0	0	0	0	0	2	0	0	0	0	-1	0	0	0	0	0	0	0	0	0	0	0	0	0	0
Sample368	2022	Oromia	16-20	Male	YES	Pf	NA	Yes	0	2	2	0	2	0	0	0	0	0	0	0	0	0	0	0	0	0	0	0	0	0	0	0	0	2	0	0	0	0	0	0	0	0	2	0	0	0	0	0	0	0	0	0	0	0	0	0	0	0	0	0	0	0	0	0	0	0	2	0	0	0	0	0	0	0	2	0	0	0	0	0	0	0	0	0	0	0	0	0	0	0	0	0	0	0	0	0	0	0	0	0	0	0	0	2	0	0	2	0	0	0	0	0	0	0	0	0	0	2	0	0	0	0	0	0	0	0	0	0	0	0	0	0	0	0	0	0	0
Sample369	2022	Oromia	11-15	Female	NO	Pf	NA	Yes	0	2	2	0	2	0	0	0	0	0	0	0	0	0	0	0	0	0	0	0	0	0	0	0	0	2	0	0	0	0	0	0	1	0	2	0	0	0	0	2	2	2	2	0	0	0	2	0	0	0	0	0	1	0	1	1	0	0	2	0	0	0	0	0	0	0	2	0	0	0	0	0	0	0	0	0	0	0	0	1	0	0	0	0	0	0	0	0	0	0	0	0	0	0	0	0	0	0	0	0	0	0	0	0	0	0	0	0	0	2	0	0	0	0	0	0	0	0	0	0	0	0	-1	0	0	0	0	0	0
Sample370	2022	Oromia	11-15	Male	NO	Pf	NA	Yes	0	2	2	0	2	0	0	0	0	0	0	0	0	0	0	0	0	0	0	0	0	0	0	0	0	2	0	0	0	0	0	0	0	0	2	0	0	0	0	2	2	2	2	0	0	0	2	0	0	0	0	0	1	0	1	1	0	0	2	0	0	0	0	0	0	0	2	0	0	0	0	0	0	0	0	0	0	0	0	0	0	0	0	0	0	0	0	0	0	0	0	0	0	0	0	0	0	0	0	2	0	0	0	0	0	0	0	0	0	0	0	0	0	0	0	0	0	0	0	0	0	0	0	0	0	0	0	0	0
Sample371	2022	Oromia	26-30	Male	NO	Pf	NA	Yes	0	2	2	0	2	0	0	0	0	0	0	0	0	0	0	0	0	0	0	0	0	2	0	0	0	2	0	0	0	0	0	0	0	0	2	0	0	0	0	2	2	2	2	0	0	0	2	0	0	0	0	0	1	0	1	1	0	0	2	0	0	0	0	0	0	0	2	0	0	0	0	0	0	0	0	0	0	0	0	2	0	0	0	0	0	0	0	0	0	0	0	0	0	0	0	0	0	0	0	0	0	0	0	0	0	0	0	0	0	0	0	0	0	0	0	0	0	0	0	0	0	0	0	0	0	0	0	0	0
Sample372	2022	Oromia	11-15	Male	YES	Pf	NA	Yes	0	2	2	0	2	0	0	0	0	0	0	0	0	0	0	0	0	0	0	0	0	0	0	0	0	2	0	0	0	0	0	0	0	0	2	0	0	0	0	2	2	2	2	0	0	0	2	0	0	0	0	0	1	0	1	1	0	0	2	0	0	0	0	0	0	0	2	0	0	0	0	0	0	0	0	0	0	0	0	2	0	0	0	0	0	0	0	0	0	0	0	0	0	0	0	0	0	0	0	0	0	0	0	0	0	0	0	0	0	2	0	0	0	0	0	0	0	0	0	0	0	0	0	0	0	0	0	0	0
Sample373	2022	Oromia	11-15	Male	NO	Pf	NA	Yes	0	2	2	0	2	0	0	0	0	0	0	0	0	0	0	0	0	0	0	0	0	0	0	0	0	2	0	0	0	0	0	0	0	0	2	0	0	0	0	2	2	2	2	0	0	0	2	0	0	0	0	0	1	0	1	1	0	0	2	0	0	0	0	0	0	0	2	0	0	0	0	0	0	0	0	0	0	0	0	1	0	0	0	0	0	0	0	0	0	0	0	0	0	0	0	0	0	0	0	0	0	0	0	0	0	0	0	0	0	2	0	0	0	0	0	0	0	0	0	0	0	0	0	0	0	0	0	0	0
Sample374	2022	Oromia	0-5	Male	YES	Pf	NA	Yes	0	2	2	0	2	0	0	0	0	0	0	0	0	0	0	0	0	0	0	0	0	0	0	0	0	2	0	0	0	0	0	0	0	0	2	0	0	0	0	2	2	2	2	0	0	0	2	0	0	0	0	0	1	0	1	1	0	0	2	0	0	0	0	0	0	0	2	0	0	0	0	0	0	0	0	0	0	0	0	0	0	0	0	0	0	0	0	0	2	0	0	0	0	0	0	0	0	0	0	0	0	0	0	0	0	0	0	0	0	2	0	0	0	0	0	0	0	0	0	0	0	0	0	0	0	0	0	0	0
Sample375	2022	Oromia	26-30	Male	NO	Pf	NA	Yes	0	2	2	0	2	0	0	0	0	0	0	0	0	0	0	0	0	0	0	0	0	0	0	0	0	2	0	0	0	0	0	0	0	0	2	0	0	0	0	2	2	2	2	0	0	0	2	0	0	0	0	0	1	0	1	1	0	0	2	0	0	0	0	0	0	0	2	0	0	0	0	0	0	0	0	0	0	0	0	0	0	0	0	0	0	0	0	0	2	0	0	0	0	0	0	0	0	0	0	0	0	0	0	0	0	0	0	0	0	2	0	0	0	0	0	0	0	0	0	0	0	0	0	-1	0	0	0	0	0
Sample376	2022	Oromia	6-10	Male	YES	Pf	NA	Yes	0	2	2	0	2	0	0	0	0	0	0	0	0	0	0	0	0	0	0	0	0	0	0	0	0	2	0	0	0	0	0	0	0	0	2	0	0	0	0	2	2	2	2	0	0	0	2	0	0	0	0	0	1	0	1	1	0	0	2	0	0	0	0	0	0	0	2	0	0	0	0	0	0	0	0	0	0	0	0	0	0	0	0	0	0	0	0	0	2	0	0	0	0	0	0	0	0	0	-1	-1	0	0	0	0	0	0	0	0	0	2	0	0	0	0	0	0	0	0	0	0	0	0	0	0	0	0	0	0	0
Sample377	2022	Oromia	6-10	Male	NO	Pf	NA	Yes	0	2	2	0	2	0	0	0	0	0	0	0	0	0	0	0	0	0	0	0	0	0	0	0	0	2	0	0	0	0	0	0	0	0	2	0	0	0	0	2	2	2	2	0	0	0	2	0	0	0	0	0	1	0	1	1	0	0	2	0	0	0	0	0	0	0	2	0	0	0	0	0	0	0	0	0	0	0	0	2	0	0	0	0	0	0	0	0	0	0	0	0	0	0	0	0	0	0	0	0	0	0	0	0	0	0	0	0	0	2	0	0	0	0	0	0	0	0	0	0	0	0	0	0	0	0	0	0	0
Sample378	2022	Oromia	26-30	Female	NO	Pf	NA	Yes	0	2	2	0	2	0	0	0	0	0	0	0	0	0	0	0	0	0	0	0	0	0	0	0	0	2	0	0	0	0	0	0	0	0	2	0	0	0	0	2	2	2	2	0	0	0	2	0	0	0	0	0	1	0	1	1	0	0	2	0	0	0	0	0	0	0	2	0	0	0	0	0	0	0	0	0	0	0	0	2	0	0	0	0	0	0	0	0	0	0	0	0	0	0	0	0	0	0	0	0	0	0	0	0	0	0	0	0	0	2	0	0	0	0	0	0	0	0	0	0	0	0	0	0	0	0	0	0	0
Sample379	2022	Oromia	0-5	Male	NO	Pf	NA	Yes	0	2	2	0	2	0	0	0	0	0	0	0	0	0	0	0	0	0	0	0	0	0	0	0	0	2	0	0	0	0	0	0	0	0	2	0	0	0	0	2	2	2	2	0	0	0	2	0	0	0	0	0	1	0	1	1	0	0	2	0	0	0	0	0	0	0	2	0	0	0	0	0	0	0	0	0	0	0	0	0	0	0	0	0	0	0	0	0	0	0	0	0	0	0	0	0	0	0	0	2	0	0	0	0	0	0	0	0	0	2	0	0	0	0	0	0	0	0	0	0	0	0	0	0	0	0	0	0	0
Sample380	2022	Oromia	16-20	Male	NO	Pf	NA	Yes	0	2	2	0	2	0	0	0	0	0	0	0	0	0	0	0	0	0	0	0	0	0	0	0	0	2	0	0	0	0	0	0	0	0	2	0	0	0	0	2	2	2	2	0	0	0	2	0	0	0	0	0	1	0	1	1	0	0	2	0	0	0	0	0	0	0	2	0	0	0	0	0	0	0	0	0	0	0	0	2	0	0	0	0	0	0	0	0	0	0	0	0	0	0	0	0	0	0	0	0	0	0	0	0	0	0	0	0	0	2	0	0	0	0	0	0	0	0	0	0	0	0	0	0	0	0	0	0	0
Sample381	2022	Oromia	0-5	Male	NO	Pf	NA	Yes	0	2	2	0	2	0	0	0	0	0	0	0	0	0	0	0	0	0	0	0	0	0	0	0	0	2	0	0	0	0	0	0	0	0	2	0	0	0	0	-1	2	2	2	0	0	0	2	0	0	0	-1	0	1	0	1	1	0	0	2	0	0	0	0	0	0	0	2	0	0	0	0	0	0	0	0	0	0	0	1	0	0	0	0	0	0	0	0	0	0	0	0	0	0	0	0	0	0	0	0	2	0	0	0	0	0	0	0	0	0	0	0	0	0	0	0	0	0	0	0	0	0	0	0	-1	0	0	0	0	0
Sample382	2022	Oromia	16-20	Male	YES	Pf	NA	Yes	0	2	2	0	2	0	0	0	0	0	0	0	0	0	0	0	0	0	0	0	0	0	0	0	0	2	0	0	0	0	0	0	0	0	2	0	0	0	0	2	2	2	2	0	0	0	2	0	0	0	0	0	1	0	1	1	0	0	2	0	0	0	0	0	0	0	2	0	0	0	0	0	0	0	0	0	0	0	0	2	0	0	0	0	0	0	0	0	0	0	0	0	0	0	0	0	0	0	0	0	0	0	0	0	0	0	0	0	0	2	0	0	0	0	0	0	0	0	0	0	0	0	0	0	0	0	0	0	0
Sample383	2022	Oromia	0-5	Male	NO	Pf	NA	Yes	0	2	2	0	2	0	0	0	0	0	0	0	0	0	0	0	0	0	0	0	0	0	0	0	0	2	0	0	0	0	0	0	0	0	2	0	0	0	0	2	2	2	2	0	0	0	2	0	0	0	0	0	1	0	1	1	0	0	2	0	0	0	0	0	0	0	2	0	0	0	0	0	0	0	0	0	0	0	0	2	0	0	0	0	0	0	0	0	0	0	0	0	0	0	0	0	0	0	0	0	0	0	0	0	0	0	0	0	0	2	0	0	0	0	0	0	0	0	0	0	0	0	0	0	0	0	0	0	0
Sample384	2022	Oromia	0-5	Male	NO	Pf	NA	Yes	0	2	2	0	2	0	0	0	0	0	0	0	0	0	0	0	0	0	0	0	0	0	0	0	0	2	0	0	0	0	0	0	0	0	2	0	0	0	0	2	2	2	2	0	0	0	2	0	0	0	0	0	1	0	1	1	0	0	2	0	0	0	0	0	0	0	2	0	0	0	0	0	0	0	0	0	0	0	0	2	0	0	0	0	0	0	0	0	0	0	0	0	0	0	0	0	0	0	0	0	0	0	0	0	0	0	0	0	0	2	0	0	0	0	0	0	0	0	0	0	0	0	0	0	0	0	0	0	0
Sample385	2022	Oromia	46-50	Male	NO	Pf	NA	Yes	0	2	2	0	2	0	-1	0	-1	-1	-1	-1	0	0	0	-1	-1	0	0	0	0	0	0	0	0	2	-1	0	-1	-1	-1	-1	-1	-1	-1	-1	-1	-1	0	-1	-1	-1	2	0	0	0	-1	0	0	0	-1	0	1	-1	1	1	0	0	2	0	0	0	0	0	-1	-1	2	0	0	0	0	0	0	0	0	0	0	-1	-1	-1	0	0	0	0	0	0	0	0	-1	0	0	0	-1	0	0	-1	0	-1	-1	-1	0	0	0	0	0	0	0	0	-1	0	0	-1	0	0	0	-1	0	0	0	0	0	0	-1	-1	0	0	0	0	0
Sample386	2022	Oromia	6-10	Female	NO	Pf	NA	Yes	0	2	2	0	2	0	0	0	0	0	0	0	0	0	0	0	0	0	0	0	0	1	0	0	0	2	0	0	0	0	0	0	0	0	2	0	0	0	0	2	2	2	2	0	0	0	2	0	0	0	0	0	1	0	1	1	0	0	2	0	0	0	0	0	0	0	2	0	0	0	0	0	0	0	0	0	0	0	0	2	0	0	0	0	0	0	0	0	0	0	0	0	0	0	0	0	0	0	0	0	0	0	0	0	0	0	0	0	0	1	0	0	0	0	0	0	0	0	0	0	0	0	0	0	0	0	0	0	0
Sample387	2022	Oromia	16-20	Female	NO	Pf	NA	Yes	0	2	2	0	2	0	0	0	0	-1	0	0	0	0	0	0	0	0	0	0	0	1	0	0	0	2	0	0	0	0	-1	-1	-1	-1	2	-1	-1	-1	0	-1	-1	-1	2	0	0	0	-1	0	0	0	-1	0	1	-1	1	1	0	0	2	0	0	0	0	0	0	0	2	0	0	0	0	0	0	0	0	0	0	-1	-1	-1	0	0	0	0	0	0	0	0	0	0	0	0	-1	0	0	-1	0	-1	0	0	0	0	0	0	0	0	0	0	0	0	0	0	0	0	0	0	0	0	0	0	0	0	0	-1	0	0	0	0	0
Sample388	2022	Oromia	6-10	Male	NO	Pf	NA	Yes	0	2	2	0	2	0	0	0	0	0	0	0	0	0	0	0	0	0	0	0	0	0	0	0	0	2	0	0	0	0	0	0	0	0	2	0	0	0	0	2	2	2	2	0	0	0	2	0	0	0	0	0	1	0	1	1	0	0	2	0	0	0	0	0	0	0	2	0	0	0	0	0	0	0	0	0	0	0	0	0	0	0	0	0	0	0	0	0	0	0	0	0	0	0	0	0	0	0	0	2	0	0	0	0	0	0	0	0	0	0	0	0	0	0	0	0	0	0	0	0	0	0	0	0	0	0	0	0	0
Sample389	2022	Oromia	6-10	Male	NO	Pf	NA	Yes	0	2	2	0	2	0	0	0	0	0	0	0	0	0	0	0	0	0	0	0	0	0	0	0	0	2	0	0	0	0	0	0	0	0	2	0	0	0	0	2	2	2	2	0	0	0	2	0	0	0	0	0	1	0	1	1	0	0	2	0	0	0	0	0	0	0	2	0	0	0	0	0	0	0	0	0	0	0	0	0	0	0	0	0	0	0	0	0	0	0	0	0	0	0	0	0	0	0	0	2	0	0	0	0	0	0	0	0	0	0	0	0	0	0	0	0	0	0	0	0	0	0	0	0	0	0	0	0	0
Sample390	2022	Oromia	6-10	Female	NO	Pf	NA	Yes	0	2	2	0	2	0	0	0	0	0	0	0	0	0	0	0	0	0	0	0	0	0	0	0	0	2	0	0	0	0	0	0	0	0	2	0	0	0	0	2	2	2	2	0	0	0	2	0	0	0	0	0	1	0	1	1	0	0	2	0	0	0	0	0	0	0	2	0	0	0	0	0	0	0	0	0	0	0	0	2	0	0	0	0	0	0	0	0	0	0	0	0	0	0	0	0	0	0	0	0	0	0	0	0	0	0	0	0	0	2	0	0	0	0	0	0	0	0	0	0	0	0	0	0	0	0	0	0	0
Sample391	2022	Oromia	21-25	Male	NO	Pf	NA	Yes	0	2	2	0	2	0	0	0	0	0	0	0	0	0	0	0	0	0	0	0	0	0	0	0	0	2	0	0	0	0	0	0	0	0	2	0	0	0	0	2	2	2	2	0	0	0	2	0	0	0	0	0	1	0	1	1	0	0	2	0	0	0	0	0	0	0	2	0	0	0	0	0	0	0	0	0	0	0	0	0	0	0	0	0	0	0	0	0	0	0	0	0	0	0	0	0	0	0	0	2	0	0	0	0	0	0	0	0	0	0	0	0	0	0	0	0	0	0	0	0	0	0	0	0	0	0	0	0	0
Sample392	2022	Oromia	26-30	Female	NA	Pf	13400	Yes	0	2	2	0	2	0	0	0	0	0	0	0	0	0	0	0	0	0	0	0	0	0	0	0	0	2	0	0	0	0	0	0	0	0	2	0	0	0	0	2	2	2	2	0	0	0	2	0	0	0	0	0	1	0	1	1	0	0	2	0	0	0	0	0	0	0	2	0	0	0	0	0	0	0	0	0	0	0	0	2	0	0	0	0	0	0	0	0	0	0	0	0	0	0	0	0	0	0	0	0	0	0	0	0	0	0	0	0	0	2	0	0	0	0	0	0	0	0	0	0	0	0	0	0	0	0	0	0	0
Sample393	2022	Oromia	16-20	Male	NO	Pf	10722	Yes	0	2	2	0	2	0	0	0	0	0	0	0	0	0	0	0	0	0	0	0	0	0	0	0	0	2	0	0	0	0	0	0	0	0	2	0	0	0	0	2	2	2	2	0	0	0	2	0	0	0	0	0	1	0	1	1	0	0	2	0	0	0	0	0	0	0	2	0	0	0	0	0	0	0	0	0	0	0	0	2	0	0	0	0	0	0	0	0	0	0	0	0	0	0	0	0	0	0	0	0	0	0	0	0	0	0	0	0	0	2	0	0	0	0	0	0	0	0	0	0	0	0	0	0	0	0	0	0	0
Sample394	2022	Oromia	6-10	Female	NA	Pf	5791	Yes	0	2	2	0	2	0	0	0	0	0	0	0	0	0	0	0	0	0	0	0	0	0	0	0	0	2	0	0	0	0	0	0	0	0	2	0	0	0	0	2	2	2	2	0	0	0	2	0	0	0	0	0	1	0	1	1	0	0	2	0	0	0	0	0	0	0	2	0	0	0	0	0	0	0	0	0	0	0	0	1	0	0	0	0	0	0	0	0	0	0	0	0	0	0	0	0	0	0	0	0	0	0	0	0	0	0	0	0	0	2	0	0	0	0	0	0	0	0	0	0	0	0	0	0	0	0	0	0	0
Sample395	2022	Oromia	21-25	Female	NA	Pf	NA	Yes	0	2	2	0	2	0	0	0	0	0	0	0	0	0	0	0	0	0	0	0	0	0	0	0	0	2	0	0	0	0	0	0	0	0	2	0	0	0	0	2	2	2	2	0	0	0	2	0	0	0	0	0	1	0	1	1	0	0	2	0	0	0	0	0	0	0	2	0	0	0	0	0	0	0	0	0	0	0	0	2	0	0	0	0	0	0	0	0	0	0	0	0	0	0	0	0	0	0	0	0	0	0	0	0	0	0	0	0	0	2	0	0	0	0	0	0	0	0	0	0	0	0	0	0	0	0	0	0	0
Sample396	2022	Oromia	16-20	Male	NO	Pf	16250	Yes	0	2	2	0	2	0	0	0	0	0	0	0	0	0	0	0	0	0	0	0	0	0	0	0	0	2	0	0	0	0	0	0	0	0	2	0	0	0	0	2	2	2	2	0	0	0	2	0	0	0	0	0	1	0	1	1	0	0	2	0	0	0	0	0	0	0	2	0	0	0	0	0	0	0	0	0	0	0	0	2	0	0	0	0	0	0	0	0	0	0	0	0	0	0	0	0	0	0	0	0	0	0	0	0	0	0	0	0	0	0	0	0	0	0	0	0	0	0	0	0	0	0	0	0	0	0	0	0	0
Sample397	2022	Oromia	16-20	Male	NA	Pf	13600	Yes	0	2	2	0	2	0	0	0	0	0	0	0	0	0	0	0	0	0	0	0	0	0	0	0	0	2	0	0	0	0	0	0	0	0	2	0	1	0	0	2	2	2	2	0	0	0	2	0	0	0	0	0	1	0	1	1	0	0	2	0	0	0	0	0	0	0	2	0	0	0	0	0	0	0	0	0	0	0	0	2	0	0	0	0	0	0	0	0	0	0	0	0	0	0	0	0	0	0	0	0	0	0	0	0	0	0	0	0	0	2	0	0	0	0	0	0	0	0	0	0	0	0	0	0	0	0	0	0	0
Sample398	2022	Oromia	16-20	Female	NA	Pf	8600	Yes	0	2	2	0	2	0	0	0	0	0	0	0	0	0	0	0	0	0	0	0	0	0	0	0	0	2	0	0	0	0	0	0	0	0	2	0	0	0	0	2	2	2	2	0	0	0	2	0	0	0	0	0	1	0	1	1	0	0	2	0	0	0	0	0	0	0	2	0	0	0	0	0	0	0	0	0	0	0	0	2	0	0	0	0	0	0	0	0	0	0	0	0	0	0	0	0	0	0	0	0	0	0	0	0	0	0	0	0	0	2	0	0	0	0	0	0	0	0	0	0	0	0	0	0	0	0	0	0	0
Sample399	2022	Oromia	6-10	Male	NA	Pf	2500	Yes	0	2	2	0	2	0	0	0	0	0	0	0	0	0	0	0	0	0	0	0	0	0	0	0	0	2	0	0	0	0	0	0	0	0	2	0	0	0	0	2	2	2	2	0	0	0	2	0	0	0	0	0	1	0	1	1	0	0	2	0	0	0	0	0	0	0	2	0	0	0	0	0	0	0	0	0	0	0	0	2	0	0	0	0	0	0	0	0	0	0	0	0	0	0	0	0	0	0	0	0	0	0	0	0	0	0	0	0	0	2	0	0	0	0	0	0	0	0	0	0	0	0	0	0	0	0	0	0	0
Sample400	2022	Oromia	11-15	Male	YES	Pf	4000	Yes	0	2	2	0	2	0	0	0	0	0	0	0	0	0	0	0	0	0	0	0	0	0	0	0	0	2	0	0	0	0	0	0	0	0	2	0	0	0	0	2	2	2	2	0	0	0	2	0	0	0	0	0	1	0	1	1	0	0	2	0	0	0	0	0	0	0	2	0	0	0	0	0	0	0	0	0	0	0	0	2	0	0	0	0	0	0	0	0	0	0	0	0	0	0	0	0	0	0	0	0	0	0	0	0	0	0	0	0	0	2	0	0	0	0	0	0	0	0	0	0	0	0	0	0	0	0	0	0	0
Sample401	2022	Oromia	16-20	Male	NO	Pf	8950	Yes	0	2	2	0	2	0	0	0	0	0	0	0	0	0	0	0	0	0	0	0	0	0	0	0	0	2	0	0	0	0	0	0	0	0	2	0	0	0	0	2	2	2	2	0	0	0	2	0	0	0	0	0	1	0	1	1	0	0	2	0	0	0	0	0	0	0	2	0	0	0	0	0	0	0	0	0	0	0	0	2	0	0	0	0	0	0	0	0	0	0	0	0	0	0	0	0	0	0	0	0	0	0	0	0	0	0	0	0	0	2	0	0	0	0	0	0	0	0	0	0	0	0	0	0	0	0	0	0	0
Sample402	2022	Oromia	11-15	Male	NA	Pf	12000	Yes	0	2	2	0	2	0	0	0	0	0	0	0	0	0	0	0	0	0	0	0	0	0	0	0	0	2	0	0	0	0	0	0	0	0	2	0	0	0	0	2	2	2	2	0	0	0	2	0	0	0	0	0	1	0	1	1	0	0	2	0	0	0	0	0	0	0	2	0	0	0	0	0	0	0	0	0	0	0	0	2	0	0	0	0	0	0	0	0	0	0	0	0	0	0	0	0	0	0	0	0	0	0	0	0	0	0	0	0	0	2	0	0	0	0	0	0	0	0	0	0	0	0	0	0	0	0	0	0	0
Sample403	2022	Oromia	26-30	Female	NO	Pf	11200	Yes	0	2	2	0	2	0	0	0	0	-1	0	0	0	0	0	0	0	0	0	0	0	0	0	0	0	2	0	0	0	0	0	1	0	0	2	0	0	0	0	-1	2	2	2	0	0	0	2	0	0	0	-1	0	1	0	1	1	0	0	2	0	0	0	0	0	0	0	2	0	0	0	0	0	0	0	0	-1	0	0	0	0	0	0	0	0	0	0	0	0	0	0	0	0	0	0	0	0	0	0	0	2	0	0	0	0	-1	-1	0	-1	0	2	0	0	0	0	0	0	0	0	0	0	0	0	0	0	0	0	0	0	0
Sample404	2022	Oromia	21-25	Female	NO	Pf	15000	Yes	0	2	2	0	2	0	0	0	0	0	0	0	0	0	0	0	0	0	0	0	0	0	0	0	0	2	0	0	0	0	0	0	0	0	2	0	0	0	0	2	2	2	2	0	0	0	2	0	0	0	0	0	1	0	1	1	0	0	2	0	0	0	0	0	0	0	2	0	0	0	0	0	0	0	0	0	0	0	0	2	0	0	0	0	0	0	0	0	0	0	0	0	0	0	0	0	0	0	0	0	0	0	0	0	0	0	0	0	0	2	0	0	0	0	0	0	0	0	0	0	0	0	-1	0	0	0	0	0	0
Sample405	2022	Oromia	26-30	Female	NO	Pf	6260	Yes	0	2	2	0	2	0	0	0	0	0	0	0	0	0	0	0	0	0	0	0	0	0	0	0	0	2	0	0	0	0	0	0	0	0	2	0	0	0	0	2	2	2	2	0	0	0	2	0	0	0	0	0	1	0	1	1	0	0	2	0	0	0	0	0	0	0	2	0	0	0	0	0	0	0	0	0	0	0	0	2	0	0	0	0	0	0	0	0	0	0	0	0	0	0	0	0	0	0	0	0	0	0	0	0	0	0	0	0	0	2	0	0	0	0	0	0	0	0	0	0	0	0	0	0	0	0	0	0	0
Sample406	2022	Oromia	11-15	Female	NA	Pf	45000	Yes	0	2	2	0	2	0	0	0	0	0	0	0	0	0	0	0	0	0	0	0	0	0	0	0	0	2	0	0	0	0	0	1	0	0	2	0	1	0	0	2	2	2	2	0	0	0	2	0	0	0	0	0	1	0	1	1	0	0	2	0	0	0	0	0	0	0	2	0	0	0	0	0	0	0	0	0	0	0	0	2	0	0	0	0	0	0	0	0	0	0	0	0	0	0	0	0	0	0	0	0	0	0	0	0	0	0	0	0	0	2	0	0	0	0	0	0	0	0	0	0	0	0	0	0	0	0	0	0	0
Sample407	2022	Oromia	11-15	Female	NA	Pf	8700	Yes	0	2	2	0	2	0	0	0	0	0	0	0	0	0	0	0	0	0	0	0	0	0	0	0	0	2	0	0	0	0	0	0	0	0	2	0	0	0	0	2	2	2	2	0	0	0	2	0	0	0	0	0	1	0	1	1	0	0	2	0	0	0	0	0	0	0	2	0	0	0	0	0	0	0	0	0	0	0	0	2	0	0	0	0	0	0	0	0	0	0	0	0	0	0	0	0	0	0	0	0	0	0	0	0	0	0	0	0	0	2	0	0	0	0	0	0	0	0	0	0	0	0	0	0	0	0	0	0	0
Sample408	2022	Oromia	6-10	Male	NA	Pf	8400	Yes	0	2	2	0	2	0	0	0	0	0	0	0	0	0	0	0	0	0	0	0	0	0	0	0	0	2	0	0	0	0	0	0	0	0	2	0	0	0	0	2	2	2	2	0	0	0	2	0	0	0	0	0	1	0	1	1	0	0	2	0	0	0	0	0	0	0	2	0	0	0	0	0	0	0	0	0	0	0	0	2	0	0	0	0	0	0	0	0	0	0	0	0	0	0	0	0	0	0	0	0	0	0	0	0	0	0	0	0	0	2	0	0	0	0	0	0	0	0	0	0	0	0	0	0	0	0	0	0	0
Sample409	2022	Oromia	11-15	Male	NA	Pf	8400	Yes	0	2	2	0	2	0	0	0	0	0	0	0	0	0	0	0	0	0	0	0	0	0	0	0	0	2	0	0	0	0	0	0	0	0	2	0	1	0	0	2	2	2	2	0	0	0	2	0	0	0	0	0	1	0	1	1	0	0	2	0	0	0	0	0	0	0	2	0	0	0	0	0	0	0	0	0	0	0	0	2	0	0	0	0	0	0	0	0	0	0	0	0	0	0	0	0	0	0	0	0	0	0	0	0	0	0	0	0	0	2	0	0	0	0	0	0	0	0	0	0	0	0	0	0	0	0	0	0	0
Sample410	2022	Oromia	11-15	Male	NA	Pf	NA	Yes	0	2	2	0	2	0	0	0	0	0	0	0	0	0	0	0	0	0	0	0	0	0	0	0	0	2	0	0	0	0	0	0	0	0	2	0	0	0	0	2	2	2	2	0	0	0	2	0	0	0	0	0	1	0	1	1	0	0	2	0	0	0	0	0	0	0	2	0	0	0	0	0	0	0	0	0	0	0	0	2	0	0	0	0	0	0	0	0	0	0	0	0	0	0	0	0	0	0	0	0	0	0	0	0	0	2	0	0	0	2	0	0	0	0	0	0	0	0	0	0	0	0	0	0	0	0	0	0	0
Sample411	2022	Oromia	16-20	Male	NA	Pf	1500	Yes	0	2	2	0	2	0	0	0	0	0	0	0	0	0	0	0	0	0	0	0	0	0	0	0	0	2	0	0	0	0	0	0	0	0	2	0	0	0	0	2	2	2	2	0	0	0	2	0	0	0	0	0	1	0	1	1	0	0	2	0	0	0	0	0	0	0	2	0	0	0	0	0	0	0	0	0	0	0	0	2	0	0	0	0	0	0	0	0	0	0	0	0	0	0	0	0	0	0	0	0	0	0	0	0	0	2	0	0	0	2	0	0	0	0	0	0	0	0	0	0	0	0	0	0	0	0	0	0	0
Sample412	2022	Oromia	0-5	Female	NO	Pf	22000	Yes	0	2	2	0	2	0	0	0	0	0	0	0	0	0	0	0	0	0	0	0	0	0	0	0	0	2	0	0	0	0	0	0	0	0	2	0	0	0	0	2	2	2	2	0	0	0	2	0	0	0	0	0	1	0	1	1	0	0	2	0	0	0	0	0	0	0	2	0	0	0	0	0	0	0	0	0	0	0	0	1	0	0	0	0	0	0	0	0	0	0	0	0	0	0	0	0	0	0	0	0	0	0	0	0	0	2	0	0	0	2	0	0	0	0	0	0	0	0	0	0	0	0	0	0	0	0	0	0	0
Sample413	2022	Oromia	11-15	Male	NA	Pf	25400	Yes	0	2	2	0	2	0	-1	0	0	-1	-1	-1	0	0	0	-1	-1	0	0	0	-1	0	0	-1	0	2	-1	0	0	0	0	0	0	0	2	0	1	0	-1	2	-1	2	-1	-1	-1	-1	-1	-1	-1	-1	0	-1	-1	0	-1	-1	0	-1	2	0	0	0	-1	0	-1	0	2	0	0	0	0	0	0	0	0	-1	0	-1	-1	-1	0	0	0	0	-1	0	0	-1	0	0	-1	0	-1	0	0	-1	0	-1	0	0	0	0	0	0	-1	-1	0	-1	-1	-1	-1	-1	-1	-1	-1	-1	0	0	0	0	0	-1	-1	-1	0	0	0	0	0
Sample414	2022	Oromia	21-25	Male	NA	Pf	8900	Yes	0	2	2	0	2	0	0	0	0	0	0	0	0	0	0	0	0	0	0	0	0	0	0	0	0	2	0	0	0	0	0	0	0	0	2	0	0	0	0	2	2	2	2	0	0	0	2	0	0	0	0	0	1	0	1	1	0	0	1	0	0	0	0	0	0	0	0	0	0	0	0	0	0	0	0	0	0	0	0	0	0	0	0	0	0	0	0	0	0	0	0	0	0	0	0	0	0	0	0	2	0	0	0	0	0	0	0	0	0	0	0	0	0	0	0	0	0	0	0	0	0	0	0	0	0	0	0	0	0
Sample415	2023	Oromia	31-35	Male	NO	Pf	10200	Yes	0	2	2	0	2	0	0	0	0	0	0	0	0	0	0	0	0	0	0	0	0	0	0	0	0	2	0	0	0	0	-1	-1	-1	-1	2	-1	-1	-1	0	-1	2	2	2	0	0	0	-1	0	0	0	-1	0	1	0	1	1	0	0	2	0	0	0	0	0	0	0	2	0	0	0	0	0	0	0	0	0	0	-1	-1	-1	0	0	0	0	0	0	0	0	0	0	0	0	-1	0	0	0	0	-1	0	0	0	0	0	0	0	2	0	0	0	1	0	0	0	0	0	0	0	0	0	0	0	0	0	0	0	0	0	0	0
Sample416	2023	Oromia	6-10	Male	NO	Pf	18920	Yes	0	2	2	0	2	0	0	0	0	0	0	0	0	0	0	0	0	0	0	0	0	0	0	0	0	2	0	0	0	0	0	0	0	0	2	0	0	0	0	2	2	2	2	0	0	0	2	0	0	0	0	0	1	0	1	1	0	0	2	0	0	0	0	0	0	0	2	0	0	0	0	0	0	0	0	0	0	0	1	0	0	0	0	0	0	0	0	0	0	0	0	0	0	0	0	0	0	0	0	2	0	0	0	0	0	0	0	0	0	2	0	0	0	0	0	0	0	0	0	0	0	0	-1	0	0	0	0	0	0
Sample417	2023	Oromia	11-15	Female	NA	Pf	7500	Yes	0	2	2	0	2	0	0	0	0	0	0	0	0	0	0	0	0	0	0	0	0	0	0	0	0	2	0	0	0	0	0	0	0	0	2	0	0	0	0	2	2	2	2	0	0	0	2	0	0	0	0	0	1	0	1	1	0	0	2	0	0	0	0	0	0	0	2	0	0	0	0	0	0	0	0	0	0	0	0	2	0	0	0	0	0	0	0	0	0	0	0	0	0	0	0	0	0	0	0	0	0	0	0	0	0	0	0	0	0	2	0	0	0	0	0	0	0	0	0	0	0	0	0	0	0	0	0	0	0
Sample418	2023	Oromia	61-65	Female	NO	Pf	6000	Yes	0	2	2	0	2	0	0	0	0	0	0	0	0	0	0	0	0	0	0	0	0	0	0	0	0	2	0	0	0	0	-1	-1	-1	-1	2	-1	-1	-1	0	2	2	2	2	0	0	0	2	0	0	0	0	0	1	0	1	1	0	0	2	0	0	0	0	0	0	0	2	0	0	0	0	0	0	0	0	0	0	0	0	2	0	0	0	0	0	0	0	0	0	0	0	0	0	0	0	0	0	0	0	0	0	0	0	0	0	0	0	0	0	2	0	0	0	0	0	0	0	0	0	0	0	0	0	0	0	0	0	0	0
Sample419	2023	Oromia	6-10	Male	NA	Pf	4500	Yes	0	2	2	0	2	0	0	0	0	0	0	0	0	0	0	0	0	0	0	0	0	0	0	0	0	2	0	0	0	0	-1	-1	-1	-1	2	-1	-1	-1	0	-1	2	2	2	0	0	0	-1	0	0	0	-1	0	1	0	1	1	0	0	2	0	0	0	0	0	0	0	2	0	0	0	0	0	0	0	0	0	0	0	0	2	0	0	0	0	0	0	0	0	-1	0	0	0	0	0	0	0	0	0	0	0	0	0	0	0	0	0	0	0	0	2	0	0	0	0	0	0	0	0	0	0	0	0	0	-1	0	0	0	0	0
Sample420	2023	Oromia	16-20	Female	NA	Pf	12000	Yes	0	2	2	0	2	0	0	0	0	0	0	0	0	0	0	0	0	0	0	0	0	0	0	0	0	2	0	0	0	0	0	0	0	0	2	0	0	0	0	2	2	2	2	0	0	0	2	0	0	0	0	0	1	0	1	1	0	0	2	0	0	0	0	0	0	0	2	0	0	0	0	0	0	0	0	0	0	0	0	0	0	0	0	0	0	0	0	0	0	0	0	0	0	0	0	0	0	0	0	2	0	0	0	0	0	0	0	0	0	2	0	0	0	0	0	0	0	0	0	0	0	0	0	0	0	0	0	0	0
Sample421	2022	Oromia	16-20	Male	NA	Pf	1010	Yes	0	2	2	0	2	0	0	0	0	0	0	0	0	0	0	0	0	0	0	0	0	0	0	0	0	2	0	0	0	0	0	0	0	0	2	0	0	0	0	2	2	2	2	0	0	0	2	0	0	0	0	0	1	0	1	1	0	0	2	0	0	0	0	0	0	0	2	0	0	0	0	0	0	0	0	0	0	0	0	2	0	0	0	0	0	0	0	0	0	0	0	0	0	0	0	0	0	0	0	0	0	0	0	0	0	0	0	0	0	0	0	0	0	0	0	0	0	0	0	0	0	0	0	0	0	0	0	0	0
Sample422	2022	Oromia	21-25	Female	NA	Pf	920	Yes	0	2	2	0	2	0	0	0	0	0	0	0	0	0	0	0	0	0	0	0	0	0	0	0	0	2	0	0	0	0	0	0	0	0	2	0	0	0	0	2	2	2	2	0	0	0	2	0	0	0	0	0	1	0	1	1	0	0	2	0	0	0	0	0	0	0	2	0	0	0	0	0	0	0	0	0	0	0	0	0	0	0	0	0	2	0	0	0	0	0	0	0	0	0	0	0	0	0	0	2	0	0	0	0	0	0	0	0	0	2	0	0	0	0	0	0	0	0	0	0	0	0	0	0	0	0	0	0	0
Sample423	2022	Oromia	36-40	Female	NA	Pf	1880	Yes	0	2	2	0	2	0	0	0	0	0	0	0	0	0	0	0	0	0	0	0	0	0	0	2	0	2	0	0	0	0	0	0	0	0	2	0	0	0	0	2	2	2	2	0	0	0	2	0	0	0	0	0	1	0	1	1	0	0	2	0	0	0	0	0	0	0	2	0	0	0	0	0	0	0	0	0	0	0	0	0	0	0	0	0	0	0	0	0	0	0	0	0	0	0	0	0	0	0	0	2	0	0	0	0	0	0	0	0	0	2	0	0	0	0	2	0	0	0	0	0	0	0	0	0	0	0	0	0	0
Sample424	2022	Oromia	11-15	Female	NA	Pf	10280	Yes	0	2	2	0	2	0	0	0	0	0	0	0	0	0	0	0	0	0	0	0	0	0	0	0	0	2	0	0	0	0	0	0	0	0	2	0	0	0	0	2	2	2	2	0	0	0	2	0	0	0	0	0	1	0	1	1	0	0	1	0	0	0	0	0	0	0	1	0	0	0	0	0	0	0	0	0	0	0	0	2	0	0	0	0	0	0	0	0	0	0	0	0	0	0	0	0	0	0	0	0	0	0	0	0	0	0	0	0	0	2	0	0	0	0	0	0	0	0	0	0	0	0	0	0	0	0	0	0	0
Sample425	2022	Oromia	16-20	Male	NA	Pf	24000	Yes	0	2	2	0	2	0	0	0	0	0	0	0	0	0	0	0	0	0	0	0	0	0	0	0	0	2	0	0	0	0	0	0	0	0	2	0	0	0	0	2	2	2	2	0	0	0	2	0	0	0	0	0	1	0	1	1	0	0	2	0	0	0	0	0	0	0	2	0	0	0	0	0	0	0	0	0	0	0	0	0	0	0	0	0	0	0	0	0	0	0	0	0	0	0	0	0	0	0	0	2	0	0	0	0	0	0	0	0	0	2	0	0	0	0	2	0	0	0	0	0	0	0	0	0	0	0	0	0	0
Sample426	2022	Oromia	16-20	Female	NA	Pf	1312	Yes	0	2	2	0	2	0	0	0	0	0	0	0	0	0	0	0	0	0	0	0	0	0	0	0	0	2	0	0	0	0	0	0	0	0	2	0	0	0	0	2	2	2	2	0	0	0	2	0	0	0	0	0	1	0	1	1	0	0	2	0	0	0	0	0	0	0	2	0	0	0	0	0	0	0	0	0	0	0	0	2	0	0	0	0	0	0	0	0	0	0	0	0	0	0	0	0	0	0	0	0	0	0	0	0	0	0	0	0	0	2	0	0	0	0	0	0	0	0	0	0	0	0	0	-1	0	0	0	0	0
Sample427	2022	Oromia	36-40	Male	NA	Pf	12720	Yes	0	2	2	0	2	0	0	0	0	0	0	0	0	0	0	0	0	0	0	0	0	0	0	0	0	2	0	0	0	0	0	0	0	0	2	0	0	0	0	2	2	2	2	0	0	0	2	0	0	0	0	0	1	0	1	1	0	0	2	0	0	0	0	0	0	0	2	0	0	0	0	0	0	0	0	0	0	0	0	0	0	0	0	0	0	0	0	0	0	0	0	0	0	0	0	0	0	0	0	2	0	0	0	0	0	0	0	0	0	2	0	0	0	0	2	0	0	0	0	0	0	0	0	0	0	0	0	0	0
Sample428	2022	Oromia	21-25	Male	NA	Pf	2384	Yes	0	2	2	0	2	0	0	0	0	0	0	0	0	0	0	0	0	0	0	0	0	0	0	0	0	2	0	0	0	0	0	0	0	0	2	0	0	0	0	2	2	2	2	0	0	0	2	0	0	0	0	0	1	0	1	1	0	0	2	0	0	0	0	0	0	0	2	0	0	0	0	0	0	0	0	0	0	0	0	0	0	0	0	0	0	0	0	0	0	0	0	0	0	0	0	0	0	0	0	2	0	0	0	0	0	0	0	0	0	2	0	0	0	0	2	0	0	0	0	0	0	0	0	0	0	0	0	0	0
Sample429	2022	Oromia	31-35	Female	NA	Pf	576	Yes	0	2	2	0	2	0	0	0	0	0	0	0	0	0	0	0	0	0	0	0	0	0	0	0	0	2	0	0	0	0	0	0	0	0	2	0	0	0	0	2	2	2	2	0	0	0	2	0	0	0	0	0	1	0	1	1	0	0	2	0	0	0	0	0	0	0	2	0	0	0	0	0	0	0	0	0	0	0	0	2	0	0	0	0	0	0	0	0	0	0	0	0	0	0	0	0	0	0	0	0	0	0	0	0	0	0	0	0	0	2	0	0	0	0	0	0	0	0	0	0	0	0	-1	0	0	0	0	0	0
Sample430	2022	Oromia	41-45	Male	NA	Pf	864	Yes	0	2	2	0	2	0	-1	0	0	0	-1	-1	0	0	0	-1	-1	0	0	-1	0	0	-1	0	0	2	-1	0	0	0	0	0	0	0	2	0	0	0	-1	2	2	2	-1	-1	-1	-1	2	-1	-1	-1	0	-1	-1	0	-1	-1	-1	-1	-1	-1	0	0	0	-1	0	-1	2	-1	-1	-1	0	0	0	0	0	0	0	0	0	2	0	0	0	0	0	0	0	0	-1	0	0	0	0	0	0	-1	0	0	0	0	0	0	0	0	0	0	0	0	-1	2	0	-1	0	-1	0	-1	-1	0	-1	0	0	-1	-1	-1	0	0	0	0	0
Sample431	2022	Oromia	36-40	Male	NA	Pf	368	Yes	0	2	2	0	2	0	-1	0	0	0	0	0	0	0	0	0	0	-1	0	0	0	0	0	0	0	2	0	0	0	0	-1	-1	-1	-1	2	-1	-1	-1	0	-1	2	2	2	0	0	0	2	0	0	0	-1	0	1	-1	1	1	0	0	2	0	0	0	-1	0	-1	0	2	0	0	0	0	0	0	0	0	0	0	0	0	0	0	0	0	0	0	0	0	0	0	0	0	0	0	0	0	0	0	0	0	2	0	0	0	0	0	0	0	0	0	2	0	0	0	0	-1	0	0	0	0	0	0	0	0	-1	0	0	0	0	0
Sample432	2022	Oromia	11-15	Male	NA	Pf	5280	Yes	0	2	2	0	2	0	0	0	0	0	0	0	0	0	0	0	0	0	0	0	0	0	0	0	0	2	0	0	0	0	0	0	0	0	2	0	0	0	0	2	2	2	2	0	0	0	2	0	0	0	0	0	1	0	1	1	0	0	2	0	0	0	0	0	0	0	2	0	0	0	0	0	0	0	0	0	0	0	0	0	0	0	0	0	0	0	0	0	0	0	0	0	0	0	0	0	0	0	0	2	0	0	0	0	0	0	0	0	0	2	0	0	0	0	2	0	0	0	0	0	0	0	0	0	0	0	0	0	0
Sample433	2022	Oromia	0-5	Male	NA	Pf	4320	Yes	0	2	2	0	2	0	0	0	0	0	0	0	0	0	0	0	0	0	0	0	0	0	0	0	0	2	0	0	0	0	0	1	0	0	2	0	0	0	0	2	2	2	2	0	0	0	2	0	0	0	0	0	1	0	1	1	0	0	2	0	0	0	0	0	0	0	2	0	0	0	0	0	0	0	0	0	0	0	0	0	0	0	0	0	0	0	0	0	0	0	0	0	0	0	0	0	0	0	0	2	0	0	0	0	0	0	0	0	0	2	0	0	0	0	2	0	0	0	0	0	0	0	0	0	0	0	0	0	0
Sample434	2022	Oromia	36-40	Male	NA	Pf	256	Yes	0	2	2	0	2	0	0	0	0	-1	0	0	0	0	0	0	0	0	0	0	0	0	0	0	0	2	-1	0	0	0	-1	-1	-1	-1	-1	-1	-1	-1	0	2	2	2	2	0	0	0	-1	0	0	0	0	0	1	0	1	1	-1	0	2	0	0	0	0	0	-1	0	2	0	0	0	0	0	0	0	0	0	0	0	0	0	0	0	0	0	0	0	0	0	-1	0	0	0	0	0	0	0	0	0	0	2	0	0	0	0	0	0	0	0	-1	2	0	-1	-1	0	2	-1	0	0	0	0	0	0	-1	-1	0	0	0	0	0
Sample435	2022	Oromia	26-30	Female	NA	Pf	160	Yes	0	2	2	0	2	0	0	0	0	0	0	0	0	0	0	0	0	0	0	0	0	0	0	0	0	2	0	0	0	0	0	0	0	0	2	0	0	0	0	2	2	2	2	0	0	0	2	0	0	0	0	0	1	0	1	1	0	0	2	0	0	0	0	0	0	0	2	0	0	0	0	0	0	0	0	0	0	0	0	0	0	0	0	0	0	0	0	0	0	0	0	0	0	0	0	0	0	0	0	2	0	0	0	0	0	0	0	0	0	2	0	0	0	0	2	0	0	0	0	0	0	0	0	0	0	0	0	0	0
Sample436	2022	Oromia	16-20	Female	NA	Pf	224	Yes	0	2	2	0	2	0	0	0	0	0	0	0	0	0	0	0	0	0	0	0	0	0	0	0	0	2	0	0	0	0	0	0	1	0	2	0	0	0	0	2	2	2	2	0	0	0	2	0	0	0	0	0	1	0	1	1	0	0	2	0	0	0	0	0	0	0	2	0	0	0	0	0	0	0	0	0	0	0	0	0	0	0	0	0	0	0	0	0	0	0	0	0	0	0	0	0	0	0	0	2	0	0	0	0	0	0	0	0	0	2	0	0	0	0	2	0	0	0	0	0	0	0	0	0	0	0	0	0	0
Sample437	2022	Oromia	26-30	Male	NA	Pf	810	Yes	0	2	2	0	2	0	0	0	0	0	0	0	0	0	0	0	0	0	0	0	0	0	0	0	0	2	0	0	0	0	0	0	0	0	2	0	0	0	0	2	2	2	2	0	0	0	2	0	0	0	0	0	1	0	1	1	0	0	2	0	0	0	0	0	0	0	2	0	0	0	0	0	0	0	0	0	0	0	0	2	0	0	0	0	0	0	0	0	0	0	0	0	0	0	0	0	0	0	0	0	0	0	0	0	0	0	0	0	0	2	0	0	0	0	0	0	0	0	0	0	0	0	0	0	0	0	0	0	0
Sample438	2022	Oromia	26-30	Female	NA	Pf	300	Yes	0	2	2	0	2	0	0	0	0	0	0	0	0	0	0	0	0	0	0	0	0	0	0	0	0	2	0	1	0	0	0	0	0	0	2	0	0	0	0	2	2	2	2	0	0	0	2	0	0	0	0	0	1	0	1	1	0	0	2	0	0	0	0	0	0	0	2	0	0	0	0	0	0	0	0	-1	0	0	0	0	0	0	0	0	0	0	0	0	0	0	0	0	0	0	0	0	0	0	0	2	0	0	0	0	-1	-1	0	-1	0	2	0	0	0	0	2	0	0	0	0	0	0	0	-1	0	0	0	0	0	0
Sample439	2022	Oromia	36-40	Female	NA	Pf	12300	Yes	0	2	2	0	2	0	0	0	0	0	0	0	0	0	0	0	0	0	0	0	0	0	0	0	0	2	0	0	0	0	0	0	0	0	2	0	0	0	0	2	2	2	2	0	0	0	2	0	0	0	0	0	1	0	1	1	0	0	2	0	0	0	0	0	0	0	2	0	0	0	0	0	0	0	0	0	0	0	0	2	0	0	0	0	0	0	0	0	0	0	0	0	0	0	0	0	0	0	0	0	0	0	0	0	0	0	0	0	0	2	0	0	0	0	0	0	0	0	0	0	0	0	0	0	0	0	0	0	0
Sample440	2022	Oromia	36-40	Male	NA	Pf	6127	Yes	0	2	2	0	2	0	0	0	0	0	0	0	0	0	0	0	0	0	0	0	0	0	0	0	0	2	0	0	0	0	0	0	0	0	2	0	0	0	0	2	2	2	2	0	0	0	2	0	0	0	0	0	1	0	1	1	0	0	2	0	0	0	0	0	0	0	2	0	0	0	0	0	0	0	0	0	0	0	0	2	0	0	0	0	0	0	0	0	0	0	0	0	0	0	0	0	0	0	0	0	0	0	0	0	0	0	0	0	0	2	0	0	0	0	0	0	0	0	0	0	0	0	0	0	0	0	0	0	0
Sample441	2022	Oromia	6-10	Male	NA	Pf	8719	Yes	0	2	2	0	2	0	0	0	0	0	0	0	0	0	0	0	0	0	0	0	0	0	0	0	0	2	0	0	0	0	0	0	0	0	2	0	0	0	0	2	2	2	2	0	0	0	2	0	0	0	0	0	1	0	1	1	0	0	2	0	0	0	0	0	0	0	2	0	0	0	0	0	0	0	0	0	0	0	0	2	0	0	0	0	0	0	0	0	0	0	0	0	0	0	0	0	0	0	0	0	0	0	0	0	0	0	0	0	0	2	0	0	0	0	0	0	0	0	0	0	0	0	0	0	0	0	0	0	0
Sample442	2022	Oromia	36-40	Male	NA	Pf	890	Yes	0	2	2	0	2	0	0	0	0	0	0	0	0	0	0	0	0	0	0	0	0	0	0	0	0	2	0	0	0	0	0	0	0	0	2	0	0	0	0	2	2	2	2	0	0	0	2	0	0	0	0	0	1	0	1	1	0	0	2	0	0	0	0	0	0	0	2	0	0	0	0	0	0	0	0	0	0	0	0	2	0	0	0	0	0	0	0	0	0	0	0	0	0	0	0	0	0	0	0	0	0	0	0	0	0	0	0	0	0	2	0	0	0	0	0	0	0	0	0	0	0	0	0	0	0	0	0	0	0
Sample443	2022	Oromia	16-20	Male	NA	Pf	623	Yes	0	2	2	0	2	0	0	0	0	0	0	0	0	0	0	0	0	0	0	0	0	0	0	0	0	2	0	0	0	0	0	0	0	0	2	0	0	0	0	2	2	2	2	0	0	0	2	0	0	0	0	0	1	0	1	1	0	0	2	0	0	0	0	0	0	0	2	0	0	0	0	0	0	0	0	0	0	0	0	0	0	0	0	0	0	0	0	0	0	0	0	0	0	0	0	0	0	0	0	2	0	0	0	0	0	0	0	0	0	2	0	0	0	0	2	0	0	0	0	0	0	0	0	0	0	0	0	0	0
Sample444	2022	Oromia	56-60	Male	NA	Pf	469	Yes	0	2	2	0	2	0	0	0	0	0	0	0	0	0	0	0	0	0	0	0	0	0	0	0	0	2	0	0	0	0	-1	-1	-1	-1	2	-1	-1	-1	0	2	2	2	2	0	0	0	2	0	0	0	0	0	1	0	1	1	0	0	2	0	0	0	0	0	-1	0	2	0	0	0	0	0	0	0	0	-1	0	0	0	0	0	0	0	0	0	0	0	0	0	0	0	0	0	0	0	0	0	0	0	2	0	0	0	0	-1	-1	0	-1	0	2	0	0	0	0	2	0	0	0	0	0	0	0	0	0	0	0	0	0	0
Sample445	2022	Oromia	21-25	Male	NA	Pf	5333	Yes	0	2	2	0	2	0	0	0	0	0	0	0	0	0	0	0	0	0	0	0	0	0	0	0	0	2	0	0	0	0	0	0	0	0	2	0	0	0	0	2	2	2	2	0	0	0	2	0	0	0	0	0	1	0	1	1	0	0	2	0	0	0	0	0	0	0	2	0	0	0	0	0	0	0	0	0	0	0	0	0	0	0	0	0	0	0	0	0	0	0	0	0	0	0	0	0	0	0	0	2	0	0	0	0	0	0	0	0	0	2	0	0	0	0	2	0	0	0	0	0	0	0	0	0	0	0	0	0	0
Sample446	2022	Oromia	16-20	Male	NA	Pf	4474	Yes	0	2	2	0	2	0	0	0	0	0	0	0	0	0	0	0	0	0	0	0	0	0	0	0	0	2	0	0	0	0	0	0	0	0	2	0	0	0	0	2	2	2	2	0	0	0	2	0	0	0	0	0	1	0	1	1	0	0	2	0	0	0	0	0	0	0	2	0	0	0	0	0	0	0	0	0	0	0	0	0	0	0	0	0	0	0	0	0	0	0	0	0	0	0	0	0	0	0	0	2	0	0	0	0	0	0	0	0	0	2	0	0	0	0	2	0	0	0	0	0	0	0	0	0	0	0	0	0	0
Sample447	2022	Oromia	46-50	Male	NA	Pf	2464	Yes	0	2	2	0	2	0	0	0	0	0	0	0	0	0	0	0	0	0	0	0	0	0	0	0	0	2	0	0	0	0	0	0	0	0	2	0	0	0	0	2	2	2	2	0	0	0	2	0	0	0	0	0	1	0	1	1	0	0	2	0	0	0	0	0	0	0	2	0	0	0	0	0	0	0	0	0	0	0	0	0	0	0	0	0	0	0	0	0	0	0	0	0	0	0	0	0	0	0	0	2	0	0	0	0	0	0	0	0	0	2	0	0	0	0	2	0	0	0	0	0	0	0	-1	0	0	0	0	0	0
Sample448	2022	Oromia	11-15	Male	NA	Pf	419	Yes	0	2	2	0	2	0	0	0	0	0	0	0	0	0	0	0	0	0	0	0	0	0	0	0	0	2	0	0	0	0	0	1	0	0	2	0	0	0	0	2	2	2	2	0	0	0	2	0	0	0	0	0	1	0	1	1	0	0	2	0	0	0	0	0	0	0	2	0	0	0	0	0	0	0	0	0	0	0	0	2	0	0	0	0	0	0	0	0	0	0	0	0	0	0	0	0	0	0	0	0	0	0	0	0	0	0	0	0	0	2	0	0	0	0	0	0	0	0	0	0	0	0	0	0	0	0	0	0	0
Sample449	2022	Oromia	16-20	Male	NA	Pf	16400	Yes	0	2	2	0	2	0	0	0	0	0	0	0	0	0	0	0	0	0	0	0	0	0	0	0	0	1	0	0	0	0	0	0	0	0	2	0	0	0	0	2	2	2	2	0	0	0	2	0	0	0	0	0	1	0	1	1	0	0	2	0	0	0	0	0	0	0	2	0	0	0	0	0	0	0	0	0	0	0	0	0	0	0	0	0	0	0	0	0	0	0	0	0	0	0	0	0	0	0	0	2	0	0	0	0	0	0	0	0	0	2	0	0	0	0	2	0	0	0	0	0	0	0	0	0	0	0	0	0	0
Sample450	2022	Oromia	26-30	Female	NA	Pf	1000	Yes	0	2	2	0	2	0	0	0	0	0	0	0	0	0	0	0	0	0	0	0	0	0	0	0	0	2	0	0	0	0	0	0	0	0	2	0	0	0	0	2	2	2	2	0	0	0	2	0	0	0	0	0	1	0	1	1	0	0	2	0	0	0	0	0	0	0	2	0	0	0	0	0	0	0	0	0	0	0	0	0	0	0	0	0	0	0	0	0	0	0	0	0	0	0	0	0	0	0	0	2	0	0	0	0	0	0	0	0	0	2	0	0	0	0	2	0	0	0	0	0	0	0	-1	0	0	0	0	0	0
Sample451	2022	Oromia	31-35	Male	NA	Pf	450	Yes	0	2	2	0	2	0	0	0	0	0	0	0	0	0	0	0	0	0	0	0	0	0	0	0	0	2	0	0	0	0	0	0	0	0	2	0	0	0	0	2	2	2	2	0	0	0	2	0	0	0	0	0	1	0	1	1	0	0	2	0	0	0	0	0	0	0	2	0	0	0	0	0	0	0	0	0	0	0	0	0	0	0	0	0	0	0	0	0	0	0	0	0	0	0	0	0	0	0	0	2	0	0	0	0	0	0	0	0	0	2	0	0	0	0	2	0	0	0	0	0	0	0	0	0	0	0	0	0	0
Sample452	2022	Oromia	16-20	Male	NA	Pf	900	Yes	0	2	2	0	2	0	0	0	0	0	0	0	0	0	0	0	0	0	0	0	0	0	0	0	0	2	0	0	0	0	0	0	0	0	2	0	0	0	0	2	2	2	2	0	0	0	2	0	0	0	0	0	1	0	1	1	0	0	2	0	0	0	0	0	0	0	2	0	0	0	0	0	0	0	0	0	0	0	0	0	0	0	0	0	0	0	0	0	0	0	0	0	0	0	0	0	0	0	0	2	0	0	0	0	0	0	0	0	0	2	0	0	0	0	2	0	0	0	0	0	0	0	0	0	0	0	0	0	0
Sample453	2022	Oromia	51-55	Male	NA	Pf	1200	Yes	0	2	2	0	2	0	0	0	0	0	0	0	0	0	0	0	0	0	0	0	0	0	0	0	0	2	0	0	0	0	0	0	0	0	2	0	0	0	0	2	2	2	2	0	0	0	2	0	0	0	0	0	1	0	1	1	0	0	2	0	0	0	0	0	0	0	2	0	0	0	0	0	0	0	0	0	0	0	0	2	0	0	0	0	0	0	0	0	0	0	0	0	0	0	0	0	0	0	0	0	0	0	0	0	0	0	0	0	0	2	0	0	0	0	0	0	0	0	0	0	0	0	0	0	0	0	0	0	0
Sample454	2022	Oromia	21-25	Female	NA	Pf	61000	Yes	0	2	2	0	2	0	0	0	0	0	0	0	0	0	0	0	0	0	0	0	0	0	0	0	0	2	0	0	0	0	0	0	0	0	2	0	0	0	0	2	2	2	2	0	0	0	2	0	0	0	0	0	1	0	1	1	0	0	2	0	0	0	0	0	0	0	2	0	0	0	0	0	0	0	0	0	0	0	0	0	0	0	0	0	0	0	0	0	0	0	0	0	0	0	0	0	0	0	0	2	0	0	0	0	0	0	0	0	0	2	0	0	0	0	2	0	0	0	0	0	0	0	0	0	0	0	0	0	0
Sample455	2022	Oromia	31-35	Male	NA	Pf	3400	Yes	0	2	2	0	2	0	0	0	0	0	0	0	0	0	0	0	0	0	0	0	0	0	0	0	0	2	0	0	0	0	0	0	0	0	2	0	0	0	0	2	2	2	2	0	0	0	2	0	0	0	0	0	1	0	1	1	0	0	2	0	0	0	0	0	0	0	2	0	0	0	0	0	0	0	0	0	0	0	0	0	0	0	0	0	0	0	0	0	0	0	0	0	0	0	0	0	0	0	0	2	0	0	0	0	0	0	0	0	0	2	0	0	0	0	0	0	0	0	0	0	0	0	0	0	0	0	0	0	0
Sample456	2022	Oromia	51-55	Male	NA	Pf	1043	Yes	0	2	2	0	2	0	0	0	0	0	0	0	0	0	0	0	0	0	0	0	0	0	0	0	0	2	0	0	0	0	0	0	0	0	2	0	0	0	0	2	2	2	2	0	0	0	2	0	0	0	0	0	1	0	1	1	0	0	2	0	0	0	0	0	0	0	2	0	0	0	0	0	0	0	0	0	0	0	0	0	0	0	0	0	0	0	0	0	0	0	0	0	0	0	0	0	0	0	0	2	0	0	0	0	0	0	0	0	0	2	0	0	0	0	2	0	0	0	0	0	0	0	0	0	0	0	0	0	0
Sample457	2022	Oromia	46-50	Male	NA	Pf	2720	Yes	0	2	2	0	2	0	0	0	0	0	0	0	0	0	0	0	0	0	0	0	0	0	0	0	0	2	0	0	0	0	0	0	0	0	2	1	0	0	0	2	2	2	2	0	0	0	2	0	0	0	0	0	1	0	1	1	0	0	2	0	0	0	0	0	0	0	2	0	0	0	0	0	0	0	0	0	0	0	0	2	0	0	0	0	0	0	0	0	0	0	0	0	0	0	0	0	0	0	0	0	0	0	0	0	0	0	0	0	0	2	0	0	0	0	0	0	0	0	0	0	0	0	-1	0	0	0	0	0	0
Sample458	2022	Oromia	31-35	Female	NA	Pf	800	Yes	0	2	2	0	2	0	0	0	0	0	0	0	0	0	0	0	0	0	0	-1	0	0	0	0	-1	2	0	0	0	0	-1	-1	-1	-1	2	-1	-1	-1	0	2	-1	2	2	0	0	0	-1	0	0	0	0	0	1	0	1	1	-1	0	-1	0	0	0	0	-1	0	0	2	-1	-1	-1	0	0	0	0	0	0	0	0	0	2	0	0	0	0	0	0	0	0	-1	0	0	0	0	0	0	-1	0	0	0	0	0	0	0	0	0	0	0	0	0	2	0	0	-1	0	0	0	-1	-1	0	-1	-1	0	-1	0	0	0	0	0	0
Sample459	2022	Oromia	6-10	Male	NA	Pf	750	Yes	0	2	2	0	2	0	0	0	0	0	0	0	0	0	0	0	0	0	0	0	0	0	0	0	0	2	0	0	0	0	0	0	0	0	2	0	0	0	0	2	2	2	2	0	0	0	2	0	0	0	0	0	1	0	1	1	0	0	2	0	0	0	0	0	0	0	2	0	0	0	0	0	0	0	0	0	0	0	0	2	0	0	0	0	0	0	0	0	0	0	0	0	0	0	0	0	0	0	0	0	0	0	0	0	0	0	0	0	0	2	0	0	0	0	0	0	0	0	0	0	0	0	0	0	0	0	0	0	0
Sample460	2022	Oromia	11-15	Female	NA	Pf	2700	Yes	0	2	2	0	2	0	0	0	0	0	0	0	0	0	0	0	0	0	0	0	0	0	0	0	0	2	0	0	0	0	0	0	0	0	2	0	0	0	0	2	2	2	2	0	0	0	2	0	0	0	0	0	1	0	1	1	0	0	2	0	0	0	0	0	0	0	2	0	0	0	0	0	0	0	0	0	0	0	0	0	0	0	0	0	0	0	0	0	0	0	0	0	0	0	0	0	0	0	0	2	0	0	0	0	0	0	0	0	0	2	0	0	0	0	2	0	0	0	0	0	0	0	0	0	0	0	0	0	0
Sample461	2022	Oromia	26-30	Male	NA	Pf	640	Yes	0	2	2	0	2	0	0	0	0	0	0	0	0	0	0	0	0	0	0	0	0	0	0	2	0	2	0	0	0	0	0	0	0	0	2	0	1	0	0	2	2	2	2	0	0	0	2	0	0	0	0	0	1	0	1	1	0	0	2	0	0	0	0	0	0	0	2	0	0	0	0	0	0	0	0	0	0	0	0	0	0	0	0	0	0	0	0	0	0	0	0	0	0	0	0	0	0	0	0	2	0	0	0	0	0	0	0	0	0	2	0	0	0	0	2	0	0	0	0	0	0	0	-1	0	0	0	0	0	0
Sample462	2022	Oromia	36-40	Male	NA	Pf	751	Yes	0	2	2	0	2	0	0	0	0	0	0	0	0	0	0	0	0	0	0	0	0	0	0	0	0	2	0	0	0	0	0	0	0	0	2	0	0	0	0	2	2	2	2	0	0	0	2	0	0	0	0	0	1	0	1	1	0	0	2	0	0	0	0	0	0	0	2	0	0	0	0	0	0	0	0	0	0	0	0	0	0	0	0	0	0	0	0	0	0	0	0	0	0	0	0	0	0	0	0	2	0	0	0	0	0	0	0	0	0	2	0	0	0	0	2	0	0	0	0	0	0	0	0	0	0	0	0	0	0
Sample463	2022	Oromia	26-30	Male	NA	Pf	6520	Yes	0	2	2	0	2	0	0	0	0	0	0	0	0	0	0	0	0	0	0	0	0	0	0	0	0	2	0	0	0	0	0	0	0	0	2	0	1	0	0	2	2	2	2	0	0	0	2	0	0	0	0	0	1	0	1	1	0	0	2	0	0	0	0	0	0	0	2	0	0	0	0	0	0	0	0	0	0	0	0	0	0	0	0	0	0	0	0	0	0	0	0	0	0	0	0	0	0	0	0	2	0	0	0	0	0	0	0	0	0	2	0	0	0	0	0	0	0	0	0	0	0	0	0	0	0	0	0	0	0
Sample464	2022	Oromia	26-30	Male	NA	Pf	16720	Yes	0	2	2	0	2	0	0	0	0	0	0	0	0	0	0	0	0	0	0	0	0	0	0	0	0	2	0	0	0	0	0	0	0	0	2	0	0	0	0	2	2	2	2	0	0	0	2	0	0	0	0	0	1	0	1	1	0	0	2	0	0	0	0	0	0	0	2	0	0	0	0	0	0	0	0	0	0	0	0	0	0	0	0	0	0	0	0	0	0	0	0	0	0	0	0	0	0	0	0	2	0	0	0	0	0	0	0	0	0	2	0	0	0	0	2	0	0	0	0	0	0	0	0	0	0	0	0	0	0
Sample465	2022	Oromia	41-45	Female	NA	Pf	600	Yes	0	2	2	0	2	0	0	0	0	0	0	0	0	0	0	0	0	0	0	0	0	0	0	0	0	2	0	0	0	0	0	0	0	0	2	0	0	0	0	2	2	2	2	0	0	0	2	0	0	0	0	0	1	0	1	1	0	0	2	0	0	0	0	0	0	0	2	0	0	0	0	0	0	0	0	0	0	0	0	0	0	0	0	0	0	0	0	0	0	0	0	0	0	0	0	0	0	0	0	2	0	0	0	0	0	0	0	0	0	2	0	0	0	0	0	0	0	0	0	0	0	0	0	0	0	0	0	0	0
Sample466	2022	Oromia	41-45	Male	NA	Pf	480	Yes	-1	2	2	0	2	0	0	0	0	-1	0	0	0	0	0	0	0	0	0	0	0	0	0	0	0	2	0	0	-1	-1	0	0	0	0	2	0	0	0	0	-1	2	2	2	0	0	0	2	0	0	0	-1	0	1	-1	1	1	0	0	2	0	0	0	0	0	0	0	2	0	0	0	0	0	0	0	0	0	0	-1	-1	-1	0	0	0	0	0	0	0	0	-1	0	0	0	-1	0	0	0	0	-1	0	2	0	0	0	0	0	0	0	0	-1	2	0	-1	0	0	-1	-1	0	0	0	0	0	0	0	-1	0	0	0	0	0
Sample467	2022	Oromia	36-40	Female	NA	Pf	1000	Yes	0	2	2	0	2	0	0	0	0	0	0	0	0	0	0	0	0	0	0	0	0	0	0	0	0	2	0	0	0	0	-1	-1	-1	-1	2	-1	-1	-1	0	2	2	2	2	0	0	0	2	0	0	0	0	0	1	0	1	1	0	0	2	0	0	0	0	0	0	0	2	0	0	0	0	0	0	0	0	0	0	0	0	2	0	0	0	0	0	0	0	0	0	0	0	0	0	0	0	0	0	0	0	0	0	0	0	0	0	0	0	0	0	2	0	0	0	0	0	0	0	0	0	0	0	0	-1	0	0	0	0	0	0
Sample468	2022	Oromia	41-45	Male	NA	Pf	960	Yes	0	2	2	0	2	0	0	0	0	0	0	0	0	0	0	0	0	0	0	0	0	0	0	0	0	2	0	0	0	0	0	0	0	0	2	0	0	0	0	2	2	2	2	0	0	0	2	0	0	0	0	0	1	0	1	1	0	0	2	0	0	0	0	0	0	0	2	0	0	0	0	0	0	0	0	0	0	0	0	0	0	0	0	0	0	0	0	0	0	0	0	0	0	0	0	0	0	0	0	2	0	0	0	0	0	0	0	0	0	2	0	0	0	0	2	0	0	0	0	0	0	0	0	0	0	0	0	0	0
Sample469	2022	Oromia	46-50	Female	NA	Pf	900	Yes	0	2	2	0	2	0	0	0	0	0	0	0	0	0	0	0	0	0	0	0	0	0	0	0	0	2	0	0	0	0	0	0	0	0	2	0	0	0	0	2	2	2	2	0	0	0	2	0	0	0	0	0	1	0	1	1	0	0	2	0	0	0	0	0	0	0	2	0	0	0	0	0	0	0	0	0	0	0	0	0	0	0	0	0	0	0	0	0	0	0	0	0	0	0	0	0	0	0	0	2	0	0	0	0	0	0	0	0	0	2	0	0	0	0	2	0	0	0	0	0	0	0	0	0	0	0	0	0	0
Sample470	2022	Oromia	16-20	Female	NA	Pf	900	Yes	0	2	2	0	2	0	0	0	0	0	0	0	0	0	0	0	0	0	0	0	0	0	0	0	0	2	0	0	0	0	0	0	0	0	2	0	0	0	0	-1	2	2	2	0	0	0	-1	0	0	0	-1	0	1	0	1	1	0	0	2	0	0	0	0	0	0	0	2	0	0	0	0	0	0	0	0	0	0	0	0	2	0	0	0	0	0	0	0	0	0	0	0	0	0	0	0	0	0	0	0	0	0	0	0	0	0	0	0	0	0	2	0	0	0	0	0	0	0	0	0	0	0	0	0	0	0	0	0	0	0
Sample471	2022	Oromia	16-20	Female	NA	Pf	1200	Yes	0	2	2	0	2	0	0	0	0	0	0	0	0	0	0	0	0	0	0	0	0	0	0	0	0	2	0	0	0	0	0	0	0	0	2	0	1	0	0	2	2	2	2	0	0	0	2	0	0	0	0	0	1	0	1	1	0	0	2	0	0	0	0	0	0	0	2	0	0	0	0	0	0	0	0	0	0	0	0	2	0	0	0	0	0	0	0	0	0	0	0	0	0	0	0	0	0	0	0	0	0	0	0	0	0	0	0	0	0	0	0	0	0	0	0	0	0	0	0	0	0	0	-1	0	0	0	0	0	0
Sample472	2022	Oromia	21-25	Male	NA	Pf	480	Yes	0	2	2	0	2	0	0	0	0	0	0	0	0	0	0	0	0	0	0	0	0	0	0	0	0	0	0	0	0	0	0	0	0	0	2	0	0	0	0	-1	0	0	0	0	0	0	0	0	0	0	-1	0	0	0	0	0	0	0	2	0	0	0	0	0	0	0	2	0	0	0	0	0	0	0	0	0	0	0	0	2	0	0	0	0	0	0	0	0	0	0	0	0	0	0	0	0	0	0	0	0	0	0	0	0	0	0	0	0	0	2	0	0	0	0	0	0	0	0	0	0	0	0	0	0	0	0	0	0	0
Sample473	2022	Oromia	51-55	Male	NA	Pf	752	Yes	0	2	2	0	2	0	0	0	0	0	0	0	0	0	0	0	0	0	0	0	0	0	0	0	0	2	0	0	0	0	0	0	0	0	2	0	0	0	0	2	2	2	2	0	0	0	2	0	0	0	0	0	1	0	1	1	0	0	2	0	0	0	0	0	0	0	2	0	0	0	0	0	0	0	0	0	0	0	0	2	0	0	0	0	0	0	0	0	0	0	0	0	0	0	0	0	0	0	0	0	0	0	0	0	0	0	0	0	0	2	0	0	0	0	0	0	0	0	0	0	0	0	0	0	0	0	0	0	0
Sample474	2022	Oromia	11-15	Female	NA	Pf	3392	Yes	0	2	2	0	2	0	0	0	0	0	0	0	0	0	0	0	0	0	0	0	0	0	0	0	0	2	0	0	0	0	0	0	0	0	2	0	0	0	0	2	2	2	2	0	0	0	2	0	0	0	0	0	1	0	1	1	0	0	2	0	0	0	0	0	0	0	2	0	0	0	0	0	0	0	0	0	0	0	0	2	0	0	0	0	0	0	0	0	0	0	0	0	0	0	0	0	0	0	0	0	0	0	0	0	0	0	0	0	0	2	0	0	0	0	0	0	0	0	0	0	0	0	0	0	0	0	0	0	0
Sample475	2022	Oromia	41-45	Male	NA	Pf	384	Yes	0	2	2	0	2	0	0	0	0	0	0	0	0	0	0	0	0	0	0	0	0	0	0	0	0	2	0	0	0	0	0	0	0	0	2	0	0	0	0	2	2	2	2	0	0	0	2	0	0	0	0	0	1	0	1	1	0	0	2	0	0	0	0	0	0	0	2	0	0	0	0	0	0	0	0	0	0	0	0	0	0	0	0	0	0	0	0	0	0	0	0	0	0	0	0	0	0	0	0	2	0	0	0	0	0	0	0	0	0	2	0	0	0	0	2	0	0	0	0	0	0	0	0	0	0	0	0	0	0
Sample476	2022	Oromia	46-50	Female	NA	Pf	80	Yes	-1	2	2	0	2	0	-1	0	-1	-1	-1	-1	0	0	-1	-1	-1	0	0	-1	-1	-1	-1	0	-1	2	-1	-1	0	0	-1	-1	-1	-1	2	-1	-1	-1	0	-1	2	2	2	0	0	0	-1	-1	0	0	-1	-1	1	-1	1	1	0	0	2	-1	0	0	-1	0	0	-1	-1	0	0	0	-1	-1	0	-1	-1	-1	0	0	0	0	0	-1	-1	0	0	0	0	0	0	0	-1	0	0	0	-1	0	-1	0	-1	-1	0	0	0	-1	-1	-1	-1	-1	0	-1	0	0	0	0	-1	0	0	0	0	0	0	0	-1	0	0	0	0	0	0
Sample477	2022	Oromia	31-35	Male	NA	Pf	48	Yes	0	2	2	0	2	0	0	0	0	0	0	0	0	0	0	0	0	0	0	0	0	-1	0	0	0	2	0	0	0	0	0	0	1	0	2	0	0	0	0	-1	2	2	2	0	0	0	-1	0	0	0	-1	0	1	0	1	1	-1	0	2	0	0	0	0	0	0	-1	2	0	0	0	0	0	0	0	0	0	0	0	0	0	0	0	0	0	0	0	0	0	0	0	0	0	0	0	0	-1	0	0	0	2	0	0	0	0	0	0	0	0	0	2	0	0	0	0	2	0	0	0	0	0	0	0	-1	-1	0	0	0	0	0
Sample478	2022	Oromia	16-20	Female	NA	Pf	800	Yes	0	2	2	0	2	0	0	0	0	0	0	0	0	0	0	0	0	0	0	0	0	0	0	0	0	2	0	0	0	0	0	0	0	0	2	0	0	0	0	2	2	2	2	0	0	0	2	0	0	0	0	0	1	0	1	1	0	0	2	0	0	0	0	0	0	0	2	0	0	0	0	0	0	0	0	0	0	0	0	1	0	0	0	0	0	0	0	0	0	0	0	0	0	0	0	0	0	0	0	0	0	0	0	0	0	0	0	0	0	2	0	0	0	0	0	0	0	0	0	0	0	0	-1	0	0	0	0	0	0
Sample479	2022	Oromia	36-40	Male	NA	Pf	1760	Yes	0	2	2	0	2	0	0	0	0	0	0	0	0	0	0	0	0	0	0	0	0	0	0	0	0	2	0	0	0	0	0	1	0	0	2	0	0	0	0	2	2	2	2	0	0	0	2	0	0	0	0	0	1	0	1	1	0	0	2	0	0	0	0	0	0	0	2	0	0	0	0	0	0	0	0	0	0	0	0	2	0	0	0	0	0	0	0	0	0	0	0	0	0	0	0	0	0	0	0	0	0	0	0	0	0	0	0	0	0	2	0	0	0	0	0	0	0	0	0	0	0	0	0	0	0	0	0	0	0
Sample480	2022	Oromia	11-15	Male	NA	Pf	1632	Yes	0	2	2	-1	2	0	0	-1	-1	-1	0	0	0	0	0	0	0	0	0	-1	0	-1	-1	0	-1	-1	0	0	0	0	-1	-1	-1	-1	-1	-1	-1	-1	0	-1	-1	-1	2	0	0	0	-1	-1	0	0	-1	-1	1	-1	1	1	-1	0	-1	0	0	0	-1	-1	0	0	2	-1	-1	-1	-1	0	0	-1	-1	-1	0	0	0	0	0	-1	-1	-1	0	0	0	-1	0	0	0	0	0	0	-1	-1	-1	0	-1	-1	0	0	0	-1	-1	-1	-1	-1	-1	-1	-1	-1	-1	-1	-1	-1	0	0	-1	0	0	-1	-1	-1	0	0	0	0	0
Sample481	2022	Oromia	6-10	Male	NA	Pf	720	Yes	0	2	2	0	2	0	0	0	0	0	0	0	0	0	0	0	0	0	0	0	0	0	0	0	0	2	0	0	0	0	0	0	0	0	2	0	0	0	0	2	2	2	2	0	0	0	2	0	0	0	0	0	1	0	1	1	0	0	2	0	0	0	0	0	0	0	2	0	0	0	0	0	0	0	0	0	0	0	0	0	0	0	0	0	0	0	0	0	0	0	0	0	0	0	0	0	0	0	0	2	0	0	0	0	0	0	0	0	0	2	0	0	0	0	2	0	0	0	0	0	0	0	0	0	0	0	0	0	0
Sample482	2022	Oromia	21-25	Male	NA	Pf	1020	Yes	0	2	2	0	2	0	0	0	0	0	0	0	0	0	0	0	0	0	0	0	0	0	0	0	0	2	0	0	0	0	0	0	0	1	2	0	0	0	0	2	2	2	2	0	0	0	2	0	0	0	0	0	1	0	1	1	0	0	2	0	0	0	0	0	0	0	2	0	0	0	0	0	0	0	0	0	0	0	0	2	0	0	0	0	0	0	0	0	0	0	0	0	0	0	0	0	0	0	0	0	0	0	0	0	0	0	0	0	0	2	0	0	0	0	0	0	0	0	0	0	0	0	0	0	0	0	0	0	0
Sample483	2022	Oromia	31-35	Female	NA	Pf	24400	Yes	0	2	2	0	2	0	0	0	0	0	0	0	0	0	0	0	0	0	0	0	0	0	0	0	0	2	0	0	0	0	0	0	0	0	2	0	0	0	0	2	2	2	2	0	0	0	2	0	0	0	0	0	1	0	1	1	0	0	2	0	0	0	0	0	0	0	2	0	0	0	0	0	0	0	0	0	0	0	0	0	0	0	0	0	0	0	0	0	0	0	0	0	0	0	0	0	0	0	0	2	0	0	0	0	0	0	0	0	0	2	0	0	0	0	0	0	0	0	0	0	0	0	0	0	0	0	0	0	0
Sample484	2022	Oromia	31-35	Female	NA	Pf	10000	Yes	0	2	2	0	2	0	0	0	0	0	0	0	0	0	0	0	0	0	0	0	0	0	0	0	0	2	0	0	0	0	0	0	0	0	2	0	0	0	0	2	2	2	2	0	0	0	2	0	0	0	0	0	1	0	1	1	0	0	2	0	0	0	0	0	0	0	2	0	0	0	0	0	0	0	0	0	0	0	0	2	0	0	0	0	0	0	0	0	0	0	0	0	0	0	0	0	0	0	0	0	0	0	0	0	0	0	0	0	0	2	0	0	0	0	0	0	0	0	0	0	0	0	0	0	0	0	0	0	0
Sample485	2022	Oromia	16-20	Male	NA	Pf	16320	Yes	0	2	2	0	2	0	0	0	0	0	0	0	0	0	0	0	0	0	0	0	0	0	0	0	0	2	0	0	0	0	0	0	0	0	2	0	0	0	0	2	2	2	2	0	0	0	2	0	0	0	0	0	1	0	1	1	0	0	2	0	0	0	0	0	0	0	2	0	0	0	0	0	0	0	0	0	0	0	0	0	0	0	0	0	0	0	0	0	0	0	0	0	0	0	0	0	0	0	0	2	0	0	0	0	0	0	0	0	0	2	0	0	0	0	0	0	0	0	0	0	0	0	0	0	0	0	0	0	0
Sample486	2022	Oromia	26-30	Female	NA	Pf	920	Yes	0	2	2	0	2	0	0	0	0	0	0	0	0	0	0	0	0	0	0	0	0	0	0	0	0	2	0	0	0	0	0	0	0	0	2	0	0	0	0	2	2	2	2	0	0	0	2	0	0	0	0	0	1	0	1	1	0	0	2	0	0	0	0	0	0	0	2	0	0	0	0	0	0	0	0	0	0	0	0	0	0	0	0	0	0	0	0	0	0	0	0	0	0	0	0	0	0	0	0	2	0	0	0	0	0	0	0	0	0	2	0	0	0	0	2	0	0	0	0	0	0	0	0	-1	0	0	0	0	0
Sample487	2022	Oromia	11-15	Male	NA	Pf	7200	Yes	0	2	2	0	2	0	0	0	0	0	0	0	0	0	0	0	0	0	0	0	0	0	0	0	0	2	0	0	0	0	0	0	0	0	2	0	0	0	0	0	0	0	0	0	0	0	0	0	0	0	0	0	0	0	0	0	0	0	2	0	0	0	0	0	0	0	2	0	0	0	0	0	0	0	0	0	2	0	0	2	0	0	0	0	0	0	0	0	0	0	0	0	0	0	0	0	0	0	0	0	0	0	0	0	0	0	0	0	0	2	0	0	0	0	0	0	0	0	0	0	0	0	0	0	0	0	0	0	0
Sample488	2022	Oromia	46-50	Male	NA	Pf	1200	Yes	0	2	2	0	2	0	0	0	0	0	0	0	0	0	0	0	0	0	0	0	0	0	0	0	0	2	0	0	0	0	0	0	0	0	2	0	0	0	0	2	2	2	2	0	0	0	2	0	0	0	0	0	1	0	1	1	0	0	2	0	0	0	0	0	0	0	2	0	0	0	0	0	0	0	0	0	0	0	0	2	0	0	0	0	0	0	0	0	0	0	0	0	0	0	0	0	0	0	0	0	0	0	0	0	0	0	0	0	0	2	0	0	0	0	0	0	0	0	0	0	0	0	0	0	0	0	0	0	0
Sample489	2022	Oromia	36-40	Female	NA	Pf	340	Yes	0	2	2	0	2	0	0	0	0	0	0	0	0	0	0	0	0	0	0	0	0	0	0	0	0	2	0	0	0	0	0	0	0	0	2	0	0	0	0	2	2	2	2	0	0	0	2	0	0	0	0	0	1	0	1	1	0	0	2	0	0	0	0	0	0	0	2	0	0	0	0	0	0	0	0	0	0	0	0	2	0	0	0	0	0	0	0	0	0	0	0	0	0	0	0	0	0	0	0	0	0	0	0	0	0	0	0	0	0	2	0	0	0	0	0	0	0	0	0	0	0	0	0	0	0	0	0	0	0
Sample490	2022	Oromia	16-20	Male	NA	Pf	940	Yes	0	2	2	0	2	0	0	0	0	0	0	0	0	0	0	0	0	0	0	0	0	0	0	0	0	2	0	0	0	0	0	0	0	0	2	0	0	0	0	2	2	2	2	0	0	0	2	0	0	0	0	0	1	0	1	1	0	0	2	0	0	0	0	0	0	0	2	0	0	0	0	0	0	0	0	0	0	0	0	2	0	0	0	0	0	0	0	0	0	0	0	0	0	0	0	0	0	0	0	0	0	0	0	0	0	0	0	0	0	2	0	0	0	0	0	0	0	0	0	0	0	0	0	0	0	0	0	0	0
Sample491	2022	Oromia	31-35	Female	NA	Pf	1300	Yes	0	2	2	0	2	0	0	0	0	0	0	0	0	0	0	0	0	0	0	0	0	0	0	0	0	2	0	0	0	0	0	0	0	0	2	0	0	0	0	2	2	2	2	0	0	0	2	0	0	0	0	0	1	0	1	1	0	0	2	0	0	0	0	0	0	0	2	0	0	0	0	0	0	0	0	0	0	0	0	1	0	0	0	0	0	0	0	0	0	0	0	0	0	0	0	0	0	0	0	1	0	0	0	0	0	0	0	0	0	1	0	0	0	0	0	0	0	0	0	0	0	0	0	0	0	0	0	0	0
Sample492	2022	Oromia	11-15	Male	NA	Pf	1040	Yes	0	2	2	0	2	0	0	0	0	0	0	0	0	0	0	0	0	0	0	0	0	0	0	0	0	2	0	0	0	0	0	0	0	0	2	0	0	0	0	2	2	2	2	0	0	0	2	0	0	0	0	0	1	0	1	1	0	0	2	0	0	0	0	0	0	0	2	0	0	0	0	0	0	0	0	0	0	0	0	0	0	0	0	0	0	0	0	0	0	0	0	0	0	0	0	0	0	0	0	0	0	0	0	0	0	0	0	0	0	2	0	0	0	0	0	0	0	0	0	0	0	0	0	0	0	0	0	0	0
Sample493	2022	Oromia	26-30	Male	NA	Pf	14160	Yes	0	2	2	0	2	0	0	0	0	0	0	0	0	0	0	0	0	0	0	0	0	0	0	0	0	2	0	0	0	0	0	0	0	0	2	0	0	0	0	2	2	2	2	0	0	0	2	0	0	0	0	0	1	0	1	1	0	0	2	0	0	0	0	0	0	0	2	0	0	0	0	0	0	0	0	0	0	0	0	0	0	0	0	0	0	0	0	0	0	0	0	0	0	0	0	0	0	0	0	2	0	0	0	0	0	0	0	0	0	2	0	0	0	0	2	0	0	0	0	0	0	0	0	0	0	0	0	0	0
Sample494	2022	Oromia	26-30	Male	NA	Pf	20800	Yes	0	2	2	0	2	0	0	0	0	0	0	0	0	0	0	0	0	0	0	0	0	0	0	0	0	2	0	0	0	0	0	0	0	0	2	0	0	0	0	2	2	2	2	0	0	0	2	0	0	0	0	0	1	0	1	1	0	0	2	0	0	0	0	0	0	0	2	0	0	0	0	0	0	0	0	0	0	0	0	2	0	0	0	0	0	0	0	0	0	0	0	0	0	0	0	0	0	0	0	0	0	0	0	0	0	0	0	0	0	2	0	0	0	0	0	0	0	0	0	0	0	0	-1	0	0	0	0	0	0
Sample495	2022	SNNP	46-50	Male	YES	Pf	NA	Yes	0	2	2	0	2	0	0	0	0	0	0	0	0	0	0	0	0	0	0	0	0	0	0	0	0	2	0	0	0	0	0	0	0	0	2	0	0	0	0	2	2	2	2	0	0	0	2	0	0	0	0	0	1	0	1	1	0	0	2	0	0	0	0	0	0	0	2	0	0	0	0	0	0	0	0	0	0	0	0	2	0	0	0	0	0	0	0	0	0	0	0	0	0	0	0	0	0	0	0	0	0	0	0	0	0	0	0	0	0	2	0	0	0	0	0	0	0	0	0	0	0	0	0	0	0	0	0	0	0
Sample496	2022	SNNP	21-25	Female	YES	Pf	NA	Yes	0	2	2	0	2	0	0	0	0	0	0	0	0	0	0	0	0	0	0	0	0	0	0	0	0	2	0	0	0	0	0	0	0	0	2	0	0	0	0	2	2	2	2	0	0	0	2	0	0	0	0	0	1	0	1	1	0	0	2	0	0	0	0	0	0	0	2	0	0	0	0	0	0	0	0	0	0	0	0	0	0	0	0	0	0	0	0	0	0	0	0	0	0	0	0	0	0	0	0	2	0	0	0	0	0	0	0	0	0	0	0	0	0	0	0	0	0	0	0	0	0	0	0	0	0	0	0	0	0
Sample497	2022	SNNP	11-15	Male	YES	Pf	NA	Yes	0	2	2	0	2	0	0	0	0	0	0	0	0	0	0	0	0	0	0	0	0	0	0	0	0	2	0	0	0	0	-1	-1	-1	-1	2	-1	-1	-1	0	-1	2	2	2	0	0	0	2	0	0	0	-1	0	1	0	1	1	0	0	2	0	0	0	0	0	0	0	2	0	0	0	0	0	0	0	0	0	0	0	0	2	0	0	0	0	0	0	0	0	0	0	0	0	0	0	0	0	0	0	0	0	0	0	0	0	0	0	0	0	0	2	0	0	0	0	0	0	0	0	0	0	0	0	-1	-1	0	0	0	0	0
Sample498	2022	SNNP	11-15	Male	NA	Pf	NA	Yes	0	2	2	-1	2	0	0	0	0	0	0	0	-1	-1	0	0	0	0	-1	0	0	0	0	0	0	2	-1	0	0	0	-1	-1	-1	-1	2	-1	-1	-1	0	-1	2	2	2	0	0	0	-1	0	0	0	-1	0	1	0	1	1	-1	0	-1	0	0	0	0	-1	0	0	2	-1	-1	-1	0	0	-1	0	0	0	0	-1	-1	-1	0	0	0	-1	-1	0	0	0	-1	-1	0	0	-1	0	0	-1	0	-1	0	0	0	0	0	0	0	0	0	0	-1	2	0	-1	0	0	0	-1	0	0	0	0	0	0	-1	-1	0	0	0	0	0
Sample499	2022	SNNP	6-10	Male	NO	Pf	NA	Yes	0	2	2	0	2	0	0	0	0	0	0	0	0	0	0	0	0	0	0	0	0	0	0	0	0	2	0	1	0	0	0	0	0	0	2	0	1	0	0	2	2	2	2	0	0	0	-1	0	0	0	0	0	1	0	1	1	0	0	2	0	0	0	0	0	0	0	2	0	0	0	0	0	0	0	0	0	0	0	0	2	0	0	0	0	0	0	0	0	0	0	0	0	0	0	0	0	0	0	0	0	0	0	0	0	0	0	0	0	0	2	0	0	0	0	0	0	0	0	0	0	0	0	-1	-1	0	0	0	0	0
Sample500	2022	SNNP	26-30	Male	NO	Pf	NA	Yes	0	2	2	0	2	0	0	0	0	0	0	0	0	0	0	0	0	0	0	0	0	0	0	0	0	2	0	0	0	0	0	0	0	0	2	0	1	0	0	2	2	2	2	0	0	0	2	0	0	0	0	0	1	0	1	1	0	0	2	0	0	0	0	0	0	0	2	0	0	0	0	0	0	0	0	0	0	0	0	0	0	0	0	0	0	0	0	0	0	0	0	0	0	0	0	0	0	0	0	2	0	0	0	0	0	0	0	0	0	0	0	0	0	0	0	0	0	0	0	0	0	0	0	0	0	0	0	0	0
Sample501	2022	SNNP	11-15	Female	NO	Pf	NA	Yes	0	2	2	0	2	0	0	0	0	0	0	0	0	0	0	0	0	0	0	0	0	0	0	0	0	2	0	0	0	0	0	0	0	0	2	0	0	0	0	2	2	2	2	0	0	0	2	0	0	0	0	0	1	0	1	1	0	0	2	0	0	0	0	0	0	0	2	0	0	0	0	0	0	0	0	0	0	0	0	2	0	0	0	0	0	0	0	0	0	0	0	0	0	0	0	0	0	0	0	0	0	0	0	0	0	0	0	0	0	2	0	0	0	0	0	0	0	0	0	0	0	0	0	0	0	0	0	0	0
Sample502	2022	SNNP	6-10	Male	NO	Pf	NA	Yes	0	2	2	0	2	0	0	0	0	0	0	0	0	0	0	0	0	0	0	0	0	0	0	0	0	2	0	0	0	0	0	0	0	0	2	0	0	0	0	2	2	2	2	0	0	0	2	0	0	0	0	0	1	0	1	1	0	0	2	0	0	0	0	0	0	0	2	0	0	0	0	0	0	0	0	0	0	0	0	0	0	0	0	0	0	0	0	0	0	0	0	0	0	0	0	0	0	0	0	2	0	0	0	0	0	0	0	0	0	2	0	0	0	0	0	0	0	0	0	0	0	0	0	-1	0	0	0	0	0
Sample503	2022	SNNP	16-20	Female	NO	Pf	NA	Yes	0	2	2	0	2	0	0	0	0	0	0	0	0	0	0	0	0	0	0	0	0	0	0	0	0	2	0	0	0	0	0	0	0	0	2	0	1	0	0	2	2	2	2	0	0	0	2	0	0	0	0	0	1	0	1	1	0	0	2	0	0	0	0	0	0	0	2	0	0	0	0	0	0	0	0	0	0	0	0	2	0	0	0	0	0	0	0	0	0	0	0	0	0	0	0	0	0	0	0	0	0	0	0	0	0	0	0	0	0	2	0	0	0	0	0	0	0	0	0	0	0	0	0	0	0	0	0	0	0
Sample504	2022	SNNP	11-15	Female	NO	Pf	NA	Yes	0	2	2	0	2	0	0	0	0	0	0	0	0	0	0	0	0	0	0	0	0	0	0	0	0	2	0	0	0	0	0	0	0	0	2	0	0	0	0	2	2	2	2	0	0	0	2	0	0	0	0	0	1	0	1	1	0	0	2	0	0	0	0	0	0	0	2	0	0	0	0	0	0	0	0	0	0	0	0	2	0	0	0	0	0	0	0	0	0	0	0	0	0	0	0	0	0	0	0	0	0	0	0	0	0	0	0	0	0	2	0	0	0	0	0	0	0	0	0	0	0	0	-1	0	0	0	0	0	0
Sample505	2022	SNNP	6-10	Male	NO	Pf	NA	Yes	0	2	2	0	2	0	0	0	0	0	0	0	0	0	0	0	0	0	0	0	0	0	0	0	0	2	0	0	0	0	0	0	0	0	2	0	0	0	0	2	2	2	2	0	0	0	2	0	0	0	0	0	1	0	1	1	0	0	2	0	0	0	0	0	0	0	2	0	0	0	0	0	0	0	0	0	0	0	0	2	0	0	0	0	0	0	0	0	0	0	0	0	0	0	0	0	0	0	0	0	0	0	0	0	0	0	0	0	0	2	0	0	0	0	0	0	0	0	0	0	0	0	0	0	0	0	0	0	0
Sample506	2022	SNNP	16-20	Female	NO	Pf	NA	Yes	0	2	2	0	2	0	0	0	0	0	0	0	0	0	0	0	0	0	0	0	0	0	0	0	0	2	0	0	0	0	0	0	0	0	2	0	0	0	0	2	2	2	2	0	0	0	2	0	0	0	0	0	1	0	1	1	0	0	2	0	0	0	0	0	0	0	2	0	0	0	0	0	0	0	0	0	0	0	0	2	0	0	0	0	0	0	0	0	0	0	0	0	0	0	0	0	0	0	0	0	0	0	0	0	0	0	0	0	0	2	0	0	0	0	0	0	0	0	0	0	0	0	0	-1	0	0	0	0	0
Sample507	2022	SNNP	11-15	Male	NO	mixed	NA	Yes	0	2	2	0	2	0	0	0	0	0	0	0	0	0	0	0	0	0	0	0	0	0	0	0	0	2	0	0	0	0	0	0	0	0	2	0	0	0	0	2	2	2	2	0	0	0	2	0	0	0	0	0	1	0	1	1	0	0	2	0	0	0	0	0	0	0	2	0	0	0	0	0	0	0	0	0	0	0	0	2	0	0	0	0	0	0	0	0	0	0	0	0	0	0	0	0	0	0	0	0	0	0	0	0	0	0	0	0	0	2	0	0	0	0	0	0	0	0	0	0	0	0	0	0	0	0	0	0	0
Sample508	2022	SNNP	16-20	Male	NO	Pf	NA	Yes	0	2	2	0	2	0	0	0	0	0	0	0	0	0	0	0	0	0	0	0	0	0	0	0	0	2	0	0	0	0	0	0	0	0	2	0	0	0	0	2	2	2	2	0	0	0	2	0	0	0	0	0	1	0	1	1	0	0	2	0	0	0	0	0	0	0	2	0	0	0	0	0	0	0	0	0	0	0	0	1	0	0	0	0	0	0	0	0	0	0	0	0	0	0	0	0	0	0	0	0	0	0	0	0	0	0	0	0	0	2	0	0	0	0	0	0	0	0	0	0	0	0	-1	0	0	0	0	0	0
Sample509	2022	SNNP	21-25	Male	NO	Pf	NA	Yes	0	2	2	0	2	0	0	0	0	0	0	0	0	0	0	0	0	0	0	0	0	0	0	0	0	2	0	0	0	0	0	0	0	0	2	0	0	0	0	2	2	2	2	0	0	0	2	0	0	0	0	0	1	0	1	1	0	0	2	0	0	0	0	0	0	0	2	0	0	0	0	0	0	0	0	0	0	0	0	2	0	0	0	0	0	0	0	0	0	0	0	0	0	0	0	0	0	0	0	0	0	0	0	0	0	0	0	0	0	2	0	0	0	0	0	0	0	0	0	0	0	0	0	0	0	0	0	0	0
Sample510	2022	SNNP	16-20	Male	NO	Pf	NA	Yes	0	2	2	0	2	0	0	0	0	0	0	0	0	0	0	0	0	0	0	0	0	0	0	0	0	2	0	0	0	0	0	0	0	0	2	0	0	0	0	2	2	2	2	0	0	0	2	0	0	0	0	0	1	0	1	1	0	0	2	0	0	0	0	0	0	0	2	0	0	0	0	0	0	0	0	0	0	0	0	2	0	0	0	0	0	0	0	0	0	0	0	0	0	0	0	0	0	0	0	0	0	0	0	0	0	0	0	0	0	2	0	0	0	0	0	0	0	0	0	0	0	0	-1	0	0	0	0	0	0
Sample511	2022	SNNP	51-55	Female	YES	Pf	NA	Yes	0	2	2	0	2	0	0	0	0	-1	0	0	0	0	0	0	0	0	0	0	0	0	0	0	0	2	0	0	0	0	0	0	0	0	-1	0	0	0	0	-1	2	2	2	0	0	0	2	0	0	0	-1	0	1	0	1	1	0	0	2	0	0	0	0	0	0	0	2	0	0	0	0	0	0	0	0	0	0	0	0	2	0	0	0	-1	0	0	0	0	0	0	0	0	0	0	0	0	0	0	0	0	0	0	0	0	0	0	0	0	0	2	0	0	0	0	0	0	0	0	0	0	0	-1	-1	0	0	0	0	0	0
Sample512	2022	SNNP	6-10	Male	NA	Pf	NA	Yes	0	2	2	0	2	0	0	0	0	0	0	0	0	0	0	0	0	0	0	0	0	0	0	0	0	2	0	0	0	0	0	0	0	0	2	0	0	0	0	2	2	2	2	0	0	0	2	0	0	0	0	0	1	0	1	1	0	0	2	0	0	0	0	0	0	0	2	0	0	0	0	0	0	0	0	0	0	0	0	1	0	0	0	0	0	0	0	0	0	0	0	0	0	0	0	0	0	0	0	1	0	0	0	0	0	0	0	0	0	1	0	0	0	0	0	0	0	0	0	0	0	0	-1	0	0	0	0	0	0
Sample513	2022	SNNP	11-15	Male	YES	Pf	NA	Yes	0	2	2	0	2	0	0	0	0	0	0	0	0	0	0	0	0	0	0	0	0	0	0	0	0	2	0	0	0	0	0	0	0	0	2	0	0	0	0	2	2	2	2	0	0	0	2	0	0	0	0	0	1	0	1	1	0	0	2	0	0	0	0	0	0	0	2	0	0	0	0	0	0	0	0	0	0	0	0	0	0	0	0	0	0	0	0	0	0	0	0	0	0	0	0	0	0	0	0	2	0	0	0	0	0	0	0	0	0	0	0	0	0	0	0	0	0	0	0	0	0	0	0	0	0	0	0	0	0
Sample514	2022	SNNP	16-20	Male	NA	Pf	NA	Yes	0	2	2	0	2	0	0	0	0	0	0	0	0	0	0	0	0	0	0	0	0	0	0	0	0	2	0	0	0	0	0	0	0	0	2	0	0	0	0	2	2	2	2	0	0	0	2	0	0	0	0	0	1	0	1	1	0	0	2	0	0	0	0	0	0	0	2	0	0	0	0	0	0	0	0	0	0	0	0	2	0	0	0	0	0	0	0	0	0	0	0	0	0	0	0	0	0	0	0	0	0	0	0	0	0	0	0	0	0	0	0	0	0	0	0	0	0	0	0	0	0	0	0	0	0	0	0	0	0
Sample515	2022	SNNP	21-25	Male	NO	Pf	NA	Yes	0	2	2	0	2	0	0	0	0	0	0	0	0	0	0	0	0	0	0	0	0	0	0	0	0	2	0	0	0	0	0	0	0	0	2	0	0	0	0	2	2	2	2	0	0	0	2	0	0	0	0	0	1	0	1	1	0	0	2	0	0	0	0	0	0	0	2	0	0	0	0	0	0	0	0	0	0	0	0	2	0	0	0	0	0	0	0	0	0	0	0	0	0	0	0	0	0	0	0	0	0	0	0	0	0	0	0	0	0	0	0	0	0	0	0	0	0	0	0	0	0	0	0	0	0	0	0	0	0
Sample516	2022	SNNP	11-15	Male	NA	Pf	NA	Yes	0	2	2	0	2	0	0	0	0	0	0	0	0	0	0	0	0	0	0	0	0	0	0	0	0	2	0	0	0	0	0	1	0	0	2	0	0	0	0	2	2	2	2	0	0	0	2	0	0	0	0	0	1	0	1	1	0	0	2	0	0	0	0	0	0	0	2	0	0	0	0	0	0	0	0	0	0	0	0	1	0	0	0	0	0	0	0	0	0	0	0	0	0	0	0	0	0	0	0	0	0	0	0	0	0	0	0	0	0	2	0	0	0	0	0	0	0	0	0	0	0	0	0	0	0	0	0	0	0
Sample517	2022	SNNP	26-30	Male	NO	Pf	NA	Yes	0	2	2	0	2	0	0	0	0	0	0	0	0	0	0	0	0	0	0	0	0	0	0	0	0	2	0	0	0	0	0	0	0	0	2	0	0	0	0	2	2	2	2	0	0	0	2	0	0	0	0	0	1	0	1	1	0	0	2	0	0	0	0	0	0	0	2	0	0	0	0	0	0	0	0	0	0	0	0	1	0	0	0	0	0	0	0	0	0	0	0	0	0	0	0	0	0	0	0	1	0	0	0	0	0	0	0	0	0	2	0	0	0	0	0	0	0	0	0	0	0	0	0	0	0	0	0	0	0
Sample518	2022	SNNP	16-20	Male	NA	mixed	NA	Yes	0	2	2	0	2	0	0	0	0	0	0	0	0	0	0	0	0	0	0	0	0	0	0	0	0	2	0	0	0	0	-1	-1	-1	-1	2	-1	-1	-1	0	2	2	2	2	0	0	0	2	0	0	0	0	0	1	0	1	1	0	0	2	0	0	0	0	0	0	0	2	0	0	0	0	0	0	0	0	0	0	0	0	0	0	0	0	0	0	0	0	0	0	0	0	0	0	0	0	0	0	0	0	2	0	0	0	0	0	0	0	0	0	0	0	0	0	0	0	0	0	0	0	0	0	0	-1	-1	0	0	0	0	0
Sample519	2022	SNNP	11-15	Female	NO	Pf	NA	Yes	0	2	2	0	2	0	0	0	0	0	0	0	0	0	0	0	0	0	0	0	0	0	0	0	0	2	0	0	0	0	0	0	0	0	2	0	0	0	0	2	2	2	2	0	0	0	2	0	0	0	0	0	1	0	1	1	0	0	2	0	0	0	0	0	0	0	2	0	0	0	0	0	0	0	0	0	0	0	0	2	0	0	0	0	0	0	0	0	0	0	0	0	0	0	0	0	0	0	0	0	0	0	0	0	0	0	0	0	0	2	0	0	0	0	0	0	0	0	0	0	0	0	0	0	0	0	0	0	0
Sample520	2022	SNNP	21-25	Male	NO	Pf	NA	Yes	0	2	2	0	2	0	0	0	0	0	0	0	0	0	0	0	0	0	0	0	0	0	0	0	0	2	0	0	0	0	0	0	0	0	2	0	0	0	0	2	2	2	2	0	0	0	2	0	0	0	0	0	1	0	1	1	0	0	2	0	0	0	0	0	0	0	2	0	0	0	0	0	0	0	0	0	0	0	0	0	0	0	0	0	0	0	0	0	0	0	0	0	0	0	0	0	0	0	0	2	0	0	0	0	0	0	0	0	0	1	0	0	0	0	0	0	0	0	0	0	0	0	0	0	0	0	0	0	0
Sample521	2022	SNNP	21-25	Female	NO	Pf	NA	Yes	0	2	2	0	2	0	0	0	0	0	0	0	0	0	0	0	0	0	0	0	0	0	0	0	0	2	0	0	0	0	0	0	0	0	2	0	0	0	0	2	2	2	2	0	0	0	2	0	0	0	0	0	1	0	1	1	0	0	2	0	0	0	0	0	0	0	2	0	0	0	0	0	0	0	0	0	0	0	0	1	0	0	0	0	0	0	0	0	0	0	0	0	0	0	0	0	0	0	0	1	0	0	0	0	0	0	0	0	0	2	0	0	0	0	0	0	0	0	0	0	0	0	0	0	0	0	0	0	0
Sample522	2022	SNNP	21-25	Male	NA	Pf	NA	Yes	0	2	2	0	2	0	0	0	0	0	0	0	0	0	0	0	0	0	0	0	0	0	0	0	0	2	0	0	0	0	0	0	1	0	2	0	0	0	0	2	2	2	2	0	0	0	2	0	0	0	0	0	1	0	1	1	0	0	2	0	0	0	0	0	0	0	2	0	0	0	0	0	0	0	0	0	0	0	0	1	0	0	0	0	0	0	0	0	0	0	0	0	0	0	0	0	0	0	0	0	0	0	0	0	0	0	0	0	0	1	0	0	0	0	0	0	0	0	0	0	0	0	0	0	0	0	0	0	0
Sample523	2022	SNNP	16-20	Female	YES	Pf	NA	Yes	0	2	2	0	2	0	0	0	0	0	0	0	0	0	0	0	0	0	0	0	0	0	0	0	0	2	0	0	0	0	0	0	0	0	2	0	0	0	0	2	2	2	2	0	0	0	2	0	0	0	0	0	1	0	1	1	0	0	2	0	0	0	0	0	0	0	2	0	0	0	0	0	0	0	0	0	0	0	0	2	0	0	0	0	0	0	0	0	0	0	0	0	0	0	0	0	0	0	0	0	0	0	0	0	0	0	0	0	0	2	0	0	0	0	0	0	0	0	0	0	0	0	0	0	0	0	0	0	0
Sample524	2022	SNNP	21-25	Male	NO	Pf	NA	Yes	0	2	2	0	2	0	0	0	0	0	0	0	0	0	0	0	0	0	0	0	0	0	0	0	0	2	0	0	0	0	0	0	0	0	2	0	0	0	0	2	2	2	2	0	0	0	2	0	0	0	0	0	1	0	1	1	0	0	2	0	0	0	0	0	0	0	2	0	0	0	0	0	0	0	0	0	0	0	0	0	0	0	0	2	0	0	0	0	0	0	0	0	0	0	0	0	0	0	0	2	0	0	0	0	0	0	0	0	0	2	0	0	0	0	0	0	0	0	0	0	0	0	0	0	0	0	0	0	0
Sample525	2022	SNNP	46-50	Male	NO	Pf	NA	Yes	0	2	2	0	2	0	0	0	0	0	0	0	0	0	0	0	0	0	0	0	0	0	0	0	0	2	0	0	0	0	0	0	0	0	2	0	0	0	0	2	2	2	2	0	0	0	2	0	0	0	0	0	1	0	1	1	0	0	2	0	0	0	0	0	0	0	2	0	0	0	0	0	0	0	0	0	0	0	0	2	0	0	0	0	0	0	0	0	0	0	0	0	0	0	0	0	0	0	0	0	0	0	0	0	0	0	0	0	0	1	0	0	0	0	0	0	0	0	0	0	0	0	0	0	0	0	0	0	0
Sample526	2022	SNNP	26-30	Male	NO	Pf	NA	Yes	0	2	2	0	2	0	0	0	0	0	0	0	0	0	0	0	0	0	0	0	0	0	0	0	0	2	0	0	0	0	0	0	0	0	2	0	0	0	0	2	2	2	2	0	0	0	2	0	0	0	0	0	1	0	1	1	0	0	2	0	0	0	0	0	0	0	2	0	0	0	0	0	0	0	0	0	0	0	0	0	0	0	0	0	0	0	0	0	0	0	0	0	0	0	0	0	0	0	0	2	0	0	0	0	0	0	0	0	0	2	0	0	0	0	2	0	0	0	0	0	0	0	0	0	0	0	0	0	0
Sample527	2022	SNNP	11-15	Male	NO	Pf	NA	Yes	0	2	2	0	2	0	0	0	0	0	0	0	0	0	0	0	0	0	0	0	0	0	0	0	0	2	0	0	0	0	0	0	0	0	2	0	0	0	0	2	2	2	2	0	0	0	2	0	0	0	0	0	1	0	1	1	0	0	2	0	0	0	0	0	0	0	2	0	0	0	0	0	0	0	0	0	0	0	0	0	0	0	0	0	0	0	0	0	0	0	0	0	0	0	0	0	0	0	0	2	0	0	0	0	0	0	0	0	0	2	0	0	0	0	0	0	0	0	0	0	0	0	0	0	0	0	0	0	0
Sample528	2022	SNNP	11-15	Male	NO	Pf	NA	Yes	0	2	2	0	2	0	0	0	0	0	0	0	0	0	0	0	0	0	0	0	0	0	0	0	0	2	0	0	0	0	0	0	0	0	2	0	0	0	0	2	2	2	2	0	0	0	2	0	0	0	0	0	1	0	1	1	0	0	2	0	0	0	0	0	0	0	2	0	0	0	0	0	0	0	0	0	0	0	0	2	0	0	0	0	0	0	0	0	0	0	0	0	0	0	0	0	0	0	0	0	0	0	0	0	0	0	0	0	0	2	0	0	0	0	0	0	0	0	0	0	0	0	0	0	0	0	0	0	0
Sample529	2022	SNNP	0-5	Male	NO	Pf	NA	Yes	0	2	2	0	2	0	0	0	0	0	0	0	0	0	0	0	0	0	0	0	0	0	0	0	0	2	0	0	0	0	0	0	0	0	2	0	0	0	0	2	2	2	2	0	0	0	2	0	0	0	0	0	1	0	1	1	0	0	2	0	0	0	0	0	0	0	2	0	0	0	0	0	0	0	0	0	0	0	0	0	0	0	0	0	0	0	0	0	0	0	0	0	0	0	0	0	0	0	0	2	0	0	0	0	0	0	0	0	0	0	0	0	0	0	0	0	0	0	0	0	0	0	0	0	0	0	0	0	0
Sample530	2022	SNNP	31-35	Male	NO	Pf	NA	Yes	0	2	2	0	2	0	0	0	0	0	0	0	0	0	0	0	0	0	0	0	0	0	0	0	0	2	0	0	0	0	0	0	0	0	2	0	0	0	0	2	2	2	2	0	0	0	2	0	0	0	0	0	1	0	1	1	0	0	2	0	0	0	0	0	0	0	2	0	0	0	0	0	0	0	0	0	0	0	0	2	0	0	0	0	0	0	0	0	0	0	0	0	0	0	0	0	0	0	0	0	0	0	0	0	0	0	0	0	0	2	0	0	0	0	0	0	0	0	0	0	0	0	0	0	0	0	0	0	0
Sample531	2022	SNNP	51-55	Male	NO	Pf	NA	Yes	0	2	2	0	2	0	0	0	0	0	0	0	0	0	0	0	0	0	0	0	0	0	0	0	0	2	0	0	0	0	0	0	0	0	2	0	0	0	0	2	2	2	2	0	0	0	2	0	0	0	0	0	1	0	1	1	0	0	2	0	0	0	0	0	0	0	2	0	0	0	0	0	0	0	0	0	0	0	0	0	0	0	0	0	0	0	0	0	0	0	0	0	0	0	0	0	0	0	0	2	0	0	0	0	0	0	0	0	0	2	0	0	0	0	0	0	0	0	0	0	0	0	0	0	0	0	0	0	0
Sample532	2022	SNNP	31-35	Male	YES	Pf	NA	Yes	0	2	2	0	2	0	0	0	0	0	0	0	0	0	0	0	0	0	0	0	0	0	0	0	0	2	0	0	0	0	0	0	0	0	2	0	0	0	0	2	2	2	2	0	0	0	2	0	0	0	0	0	1	0	1	1	0	0	2	0	0	0	0	0	0	0	2	0	0	0	0	0	0	0	0	0	0	0	0	0	0	0	0	0	0	0	0	0	0	0	0	0	0	0	0	0	0	0	0	2	0	0	0	0	0	0	0	0	0	0	0	0	0	0	0	0	0	0	0	0	0	0	0	0	0	0	0	0	0
Sample533	2022	SNNP	56-60	Male	NA	Pf	NA	Yes	0	2	2	0	2	0	-1	0	0	-1	-1	-1	0	0	0	-1	-1	0	0	-1	0	0	0	-1	-1	2	-1	0	-1	-1	-1	-1	-1	-1	-1	-1	-1	-1	-1	2	2	2	-1	-1	-1	-1	-1	-1	-1	-1	0	-1	-1	0	-1	-1	-1	-1	2	0	0	0	-1	0	0	0	2	0	0	0	0	0	-1	0	0	-1	0	0	0	2	0	0	0	-1	0	0	0	-1	-1	-1	0	0	0	0	0	0	0	0	-1	-1	0	0	0	0	-1	-1	0	-1	0	2	0	0	-1	-1	0	0	0	-1	0	-1	-1	0	-1	-1	0	0	0	0	0
Sample534	2022	SNNP	41-45	Male	NA	Pf	NA	Yes	0	0	2	0	2	0	0	0	0	0	0	0	0	0	0	0	0	0	0	0	0	0	0	0	0	2	0	0	0	0	0	1	0	0	2	0	0	0	0	2	2	2	2	0	0	0	2	0	0	0	0	0	1	0	1	1	0	0	2	0	0	0	0	0	0	0	2	0	0	0	0	0	0	0	0	0	0	0	0	2	0	0	0	0	0	0	0	0	0	0	0	0	0	0	0	0	0	0	0	0	0	0	0	0	0	0	0	0	0	2	0	0	0	0	0	0	0	0	0	0	0	0	0	0	0	0	0	0	0
Sample535	2022	Somali	11-15	Female	NO	Pf	NA	Yes	0	2	2	0	2	0	0	0	0	0	0	0	0	0	0	0	0	0	0	0	0	0	0	0	0	2	0	0	0	0	0	0	0	0	2	0	0	0	0	-1	2	2	2	0	0	0	-1	0	0	0	-1	0	1	0	1	1	0	0	2	0	0	0	0	0	0	0	2	0	0	0	0	0	0	0	0	0	0	0	0	2	0	0	0	0	0	0	0	0	0	0	0	0	0	0	0	0	0	0	0	0	0	0	0	0	0	0	0	0	0	2	0	0	0	0	0	0	0	0	0	0	0	0	0	-1	0	0	0	0	0
Sample536	2022	Somali	21-25	Female	NO	Pf	NA	Yes	0	2	2	0	2	0	0	0	0	0	0	0	0	0	0	0	0	0	0	0	0	0	0	0	0	2	0	0	0	0	0	0	0	0	2	0	0	0	0	2	2	2	2	0	0	0	2	0	0	0	0	0	1	0	1	1	0	0	2	0	0	0	0	0	0	0	2	0	0	0	0	0	0	0	0	0	0	0	0	2	0	0	0	0	0	0	0	0	0	0	0	0	0	0	0	0	0	0	0	0	0	0	0	0	0	0	0	0	0	2	0	0	0	0	0	0	0	0	0	0	0	0	0	0	0	0	0	0	0
Sample537	2022	Somali	26-30	Female	NO	Pf	NA	Yes	0	2	2	0	2	0	0	0	0	0	0	0	0	0	0	0	0	0	0	0	0	0	0	0	0	2	0	0	0	0	0	0	0	0	2	0	0	0	0	2	2	2	2	0	0	0	2	0	0	0	0	0	1	0	1	1	0	0	2	0	0	0	0	0	0	0	2	0	0	0	0	0	0	0	0	0	0	0	0	2	0	0	0	0	0	0	0	0	0	0	0	0	0	0	0	0	0	0	0	0	0	0	0	0	0	0	0	0	0	2	0	0	0	0	0	0	0	0	0	0	0	0	0	0	0	0	0	0	0
Sample538	2022	Somali	16-20	Female	NO	Pf	NA	Yes	0	2	2	0	2	0	0	0	0	0	0	0	0	0	0	0	0	0	0	0	0	0	0	0	0	0	0	0	0	0	0	0	0	0	2	0	0	0	0	0	0	0	0	0	0	0	0	0	0	0	0	0	0	0	0	0	0	0	2	0	0	0	0	0	0	0	2	0	0	0	0	0	0	0	0	0	0	0	0	2	0	0	0	0	0	0	0	0	0	0	0	0	0	0	0	0	0	0	0	0	0	0	0	0	0	0	0	0	0	2	0	0	0	0	0	0	0	0	0	0	0	0	0	0	0	0	0	0	0
Sample539	2022	Somali	16-20	Female	NO	Pf	NA	Yes	0	2	2	0	2	0	0	0	0	0	0	0	0	0	0	0	0	0	0	0	0	0	0	0	0	2	0	0	0	0	0	0	0	0	2	0	0	0	0	2	2	2	2	0	0	0	2	0	0	0	0	0	1	0	1	1	0	0	2	0	0	0	0	0	0	0	2	0	0	0	0	0	0	0	0	0	0	0	0	0	0	0	0	0	0	0	0	0	0	0	0	0	0	0	0	0	0	0	0	2	0	0	0	0	0	0	0	0	0	2	0	0	0	0	2	0	0	0	0	0	0	0	0	0	0	0	0	0	0
Sample540	2022	Somali	11-15	Male	NO	Pf	NA	Yes	0	2	2	0	2	0	0	0	0	0	0	0	0	0	0	0	0	0	0	0	0	0	0	0	0	2	0	0	0	0	0	0	0	0	2	0	0	0	0	-1	2	2	2	0	0	0	2	0	0	0	-1	0	1	0	1	1	0	0	2	0	0	0	0	0	0	0	2	0	0	0	0	0	0	0	0	0	0	0	0	2	0	0	0	0	0	0	0	0	0	0	0	0	0	0	0	0	0	0	0	0	0	0	0	0	0	0	0	0	0	2	0	0	0	0	0	0	0	0	0	0	0	0	0	-1	0	0	0	0	0
Sample541	2022	Somali	46-50	Male	NO	Pf	NA	Yes	0	2	2	0	2	0	0	0	0	0	0	0	0	0	0	0	0	0	0	0	0	0	0	0	0	0	0	0	0	0	0	0	0	0	2	0	0	0	0	0	0	0	0	0	0	0	0	0	0	0	0	0	0	0	0	0	0	0	2	0	0	0	0	0	0	0	2	0	0	0	0	0	0	0	0	0	0	0	0	2	0	0	0	0	0	0	0	0	0	0	0	0	0	0	0	0	0	0	0	0	0	0	0	0	0	0	0	0	0	2	0	0	0	0	0	0	0	0	0	0	0	0	0	-1	0	0	0	0	0
Sample542	2022	Somali	26-30	Male	NO	Pf	NA	Yes	0	2	2	0	2	0	0	0	0	0	0	0	0	0	0	0	0	0	0	0	0	0	0	0	0	2	0	0	0	0	0	0	0	0	2	0	1	0	0	2	2	2	2	0	0	0	2	0	0	0	0	0	1	0	1	1	0	0	2	0	0	0	0	0	0	0	2	0	0	0	0	0	0	0	0	0	0	0	0	2	0	0	0	0	0	0	0	0	0	0	0	0	0	0	0	0	0	0	0	0	0	0	0	0	0	0	0	0	0	2	0	0	0	0	0	0	0	0	0	0	0	0	0	0	0	0	0	0	0
Sample543	2022	Somali	26-30	Male	YES	Pf	NA	Yes	0	2	2	0	2	0	0	0	0	0	0	0	0	0	0	0	0	0	0	0	0	0	0	0	0	2	0	0	0	0	0	0	0	0	2	0	0	0	0	2	2	2	2	0	0	0	2	0	0	0	0	0	1	0	1	1	0	0	2	0	0	0	0	0	0	0	2	0	0	0	0	0	0	0	0	0	0	0	0	2	0	0	0	0	0	0	0	0	0	0	0	0	0	0	0	0	0	0	0	0	0	0	0	0	0	0	0	0	-1	2	0	-1	0	0	0	-1	0	0	0	0	0	0	0	0	0	0	0	0	0
Sample544	2022	Somali	41-45	Male	YES	Pf	NA	Yes	0	2	2	0	2	0	0	0	0	0	0	0	0	0	0	0	0	0	0	0	0	0	0	0	0	2	0	0	0	0	0	0	0	0	2	0	0	0	0	-1	2	2	2	0	0	0	-1	0	0	0	-1	0	1	-1	1	1	0	0	2	0	0	0	0	0	0	0	2	0	0	0	0	0	0	0	0	0	2	0	0	2	0	0	0	0	0	0	0	0	0	0	0	0	0	0	0	0	0	0	0	0	0	0	0	0	0	0	0	0	0	2	0	0	0	0	0	0	0	0	0	0	0	0	0	-1	0	0	0	0	0
Sample545	2022	Somali	41-45	Male	NO	Pf	NA	Yes	0	2	2	0	2	0	0	0	0	0	0	0	0	0	0	0	0	0	0	0	0	0	0	0	0	2	0	0	0	0	0	0	0	1	2	0	1	0	0	-1	2	-1	2	0	0	0	2	0	0	0	-1	0	1	-1	1	1	0	0	2	0	0	0	0	0	0	0	2	0	0	0	0	0	0	0	0	0	0	0	0	2	0	0	0	0	0	0	0	0	0	0	0	0	0	0	0	0	0	0	0	0	0	0	0	0	0	0	0	0	0	2	0	0	0	0	0	0	0	0	0	0	0	0	0	-1	0	0	0	0	0
Sample546	2022	Somali	21-25	Male	NO	Pf	NA	Yes	0	2	2	0	2	0	0	0	0	0	0	0	0	0	0	0	0	0	0	0	0	0	0	0	0	2	0	0	0	0	-1	-1	-1	-1	2	-1	-1	-1	0	-1	2	-1	2	0	0	0	-1	0	0	0	-1	0	1	-1	1	1	0	0	2	0	0	0	0	0	0	0	2	0	0	0	0	0	0	0	0	0	1	-1	-1	-1	0	0	0	0	0	0	0	0	0	0	0	0	-1	0	0	0	0	-1	0	0	0	0	0	0	0	0	0	0	0	2	0	0	0	0	0	0	0	0	0	0	0	0	0	-1	0	0	0	0	0
Sample547	2022	Somali	31-35	Male	NO	Pf	NA	Yes	0	2	2	0	2	0	0	0	0	0	0	0	0	0	0	0	0	0	0	0	0	0	0	0	0	2	0	0	0	0	0	1	1	0	2	0	1	0	0	2	2	2	2	0	0	0	2	0	0	0	0	0	1	0	1	1	0	0	2	0	0	0	0	0	0	0	2	0	0	0	0	0	0	0	0	0	0	0	0	1	0	0	0	0	0	0	0	0	0	0	0	0	0	0	0	0	0	0	0	0	0	0	0	0	0	0	0	0	0	2	0	0	0	0	0	0	0	0	0	0	0	0	0	0	0	0	0	0	0
Sample548	2022	Somali	41-45	Male	NO	Pf	NA	Yes	0	2	2	0	2	0	0	0	0	0	0	0	0	0	0	0	0	0	0	0	0	0	0	0	0	2	0	0	0	0	0	0	0	0	2	0	1	0	0	2	2	2	2	0	0	0	2	0	0	0	0	0	1	0	1	1	0	0	1	0	0	0	0	0	0	0	0	0	0	0	0	0	0	0	0	0	0	0	0	2	0	0	0	0	0	0	0	0	0	0	0	0	0	0	0	0	0	0	0	0	0	0	0	0	0	0	0	0	0	2	0	0	0	0	0	0	0	0	0	0	0	0	0	-1	0	0	0	0	0
Sample549	2022	Somali	31-35	Male	NO	Pf	NA	Yes	0	2	2	0	2	0	0	0	0	0	0	0	0	0	0	0	0	0	0	0	0	0	0	0	0	0	0	0	0	0	0	0	0	0	2	0	0	0	0	-1	0	0	0	0	0	0	0	0	0	0	-1	0	0	0	0	0	0	0	2	0	0	0	0	0	0	0	2	0	0	0	0	0	0	0	0	0	0	0	0	2	0	0	0	0	0	0	0	0	0	0	0	0	0	0	0	0	0	0	0	0	0	0	0	0	0	0	0	0	0	2	0	0	0	0	0	0	0	0	0	0	0	0	0	0	0	0	0	0	0
Sample550	2022	Somali	36-40	Male	NO	Pf	NA	Yes	0	2	2	0	2	0	0	0	0	0	0	0	0	0	0	0	0	0	0	0	0	0	0	0	0	2	0	0	0	0	0	0	0	0	2	0	1	0	0	2	2	2	2	0	0	0	2	0	0	0	0	0	1	0	1	1	0	0	2	0	0	0	0	0	0	0	2	0	0	0	0	0	0	0	0	0	0	0	0	2	0	0	0	0	0	0	0	0	0	0	0	0	0	0	0	0	0	0	0	0	0	0	0	0	0	0	0	0	0	2	0	0	0	0	0	0	0	0	0	0	0	0	0	0	0	0	0	0	0
Sample551	2022	Somali	36-40	Male	NO	Pf	NA	Yes	0	2	2	0	2	0	0	0	0	-1	0	0	0	0	0	0	0	0	0	0	-1	0	0	0	0	2	0	2	0	0	-1	-1	-1	-1	-1	-1	-1	-1	0	-1	2	-1	2	0	0	0	-1	0	0	0	-1	0	1	-1	1	1	0	0	2	0	0	0	0	0	-1	0	2	0	0	0	0	0	0	0	0	0	0	-1	-1	-1	0	0	0	-1	0	0	0	0	0	0	0	0	-1	0	0	-1	0	-1	-1	-1	0	0	0	0	0	0	0	0	-1	2	0	-1	0	0	-1	-1	0	0	0	0	0	-1	-1	-1	0	0	0	0	0
Sample552	2022	Somali	26-30	Female	NO	Pf	NA	Yes	0	2	2	0	2	0	0	0	0	0	0	0	0	0	0	0	0	0	0	0	0	0	0	0	0	2	0	0	0	0	0	0	0	0	2	0	0	0	0	2	2	2	2	0	0	0	2	0	0	0	0	0	1	0	1	1	0	0	2	0	0	0	0	0	0	0	2	0	0	0	0	0	0	0	0	0	0	0	0	2	0	0	0	0	0	0	0	0	0	0	0	0	0	0	0	0	0	0	0	0	0	0	0	0	0	0	0	0	0	2	0	0	0	0	0	0	0	0	0	0	0	0	0	0	0	0	0	0	0
Sample553	2022	Somali	56-60	Female	NO	Pf	NA	Yes	0	2	2	0	2	0	0	0	0	0	0	0	0	0	0	0	0	0	0	0	0	0	0	0	0	2	0	0	0	0	0	0	0	0	2	0	0	0	0	2	2	2	2	0	0	0	2	0	0	0	0	0	1	0	1	1	0	0	2	0	0	0	0	0	0	0	2	0	0	0	0	0	0	0	0	0	0	0	0	2	0	0	0	0	0	0	0	0	0	0	0	0	0	0	0	0	0	0	0	0	0	0	0	0	0	0	0	0	0	2	0	0	0	0	0	0	0	0	0	0	0	0	0	0	0	0	0	0	0
Sample554	2022	Somali	16-20	Male	NO	Pf	NA	Yes	0	2	2	0	2	0	0	0	0	-1	0	0	0	0	0	0	0	0	0	0	0	0	0	0	0	2	0	0	0	0	0	0	0	0	2	0	0	0	0	-1	2	2	2	0	0	0	-1	0	0	0	-1	0	1	-1	1	1	0	0	2	0	0	0	0	0	-1	0	2	0	0	0	0	0	0	0	0	0	0	-1	-1	-1	0	0	0	0	0	0	0	0	-1	0	0	0	-1	0	0	0	0	-1	-1	-1	0	0	0	0	0	0	0	0	0	2	0	0	0	0	0	0	0	0	0	0	0	0	-1	0	0	0	0	0	0
Sample555	2022	Somali	21-25	Male	YES	Pf	NA	Yes	0	2	2	0	2	0	0	0	0	0	0	0	0	0	0	0	0	0	0	0	0	0	0	0	0	2	0	0	0	0	0	0	0	0	2	0	1	0	0	-1	2	2	2	0	0	0	2	0	0	0	-1	0	1	0	1	1	0	0	2	0	0	0	0	0	0	0	2	0	0	0	0	0	0	0	0	0	0	0	0	1	0	0	0	0	0	0	0	0	0	0	0	0	0	0	0	0	0	0	0	0	0	0	0	0	0	0	0	0	0	2	0	0	0	0	0	0	0	0	0	0	0	0	-1	-1	0	0	0	0	0
Sample556	2022	Somali	11-15	Female	NO	Pf	NA	Yes	0	2	2	0	2	0	0	0	0	0	0	0	0	0	0	0	0	0	0	0	0	0	0	0	0	2	0	0	0	0	0	0	0	0	2	0	1	0	0	-1	2	2	2	0	0	0	2	0	0	0	-1	0	1	0	1	1	0	0	2	0	0	0	0	0	0	0	2	0	0	0	0	0	0	0	0	0	0	0	0	1	0	0	0	0	0	0	0	0	0	0	0	0	0	0	0	0	0	0	0	0	0	0	0	0	0	0	0	0	0	2	0	0	0	0	0	0	0	0	0	0	0	0	-1	-1	0	0	0	0	0
Sample557	2022	Somali	>71	Male	NO	Pf	NA	Yes	0	2	2	0	2	0	0	0	0	0	0	0	0	0	0	0	0	0	0	0	0	0	0	0	0	2	0	0	0	0	0	0	0	0	2	0	0	0	0	2	2	2	2	0	0	0	2	0	0	0	0	0	1	0	1	1	0	0	2	0	0	0	0	0	0	0	2	0	0	0	0	0	0	0	0	0	0	0	0	2	0	0	0	0	0	0	0	0	0	0	0	0	0	0	0	0	0	0	0	0	0	0	0	0	0	0	0	0	0	2	0	0	0	0	0	0	0	0	0	0	0	0	0	0	0	0	0	0	0
Sample558	2022	Oromia	36-40	Male	NA	Pf	810	Yes	0	2	2	0	2	0	0	0	0	0	0	0	0	0	0	0	0	0	0	0	0	0	0	0	0	2	0	0	0	0	-1	-1	-1	-1	2	-1	-1	-1	0	-1	2	2	2	0	0	0	2	0	0	0	-1	0	1	0	1	1	0	0	2	0	0	0	0	0	0	0	2	0	0	0	0	0	0	0	0	0	0	0	0	2	0	0	0	0	0	0	0	0	0	0	0	0	0	0	0	0	0	0	0	0	0	0	2	0	0	0	0	0	0	2	0	0	0	0	0	0	0	0	0	0	0	0	-1	-1	0	0	0	0	0
Sample559	2022	SNNP	6-10	Female	NO	Pf	NA	Yes	0	2	2	0	2	0	0	0	0	0	0	0	0	0	0	0	0	0	0	0	0	0	0	0	0	2	0	0	0	0	0	0	0	0	2	0	0	0	0	2	2	2	2	0	0	0	2	0	0	0	0	0	1	0	1	1	0	0	2	0	0	0	0	0	0	0	2	0	0	0	0	0	0	0	0	0	0	0	0	2	0	0	0	0	0	0	0	0	0	0	0	0	0	0	0	0	0	0	0	0	0	0	2	0	0	0	0	0	0	2	0	0	0	0	0	0	0	0	0	0	0	0	0	0	0	0	0	0	0
Sample560	2022	SNNP	11-15	Male	NO	Pf	NA	Yes	0	2	2	0	2	0	0	0	0	0	0	0	0	0	0	0	0	0	0	0	0	0	0	0	0	2	0	0	0	0	0	0	0	0	2	0	0	0	0	2	2	2	2	0	0	0	2	0	0	0	0	0	1	0	1	1	0	0	2	0	0	0	0	0	0	0	2	0	0	0	0	0	0	0	0	0	0	0	0	2	0	0	0	0	0	0	0	0	0	0	0	0	0	0	0	0	0	0	0	0	0	0	2	0	0	0	0	0	0	2	0	0	0	0	0	0	0	0	0	0	0	0	0	0	0	0	0	0	0
Sample561	2022	SNNP	16-20	Female	YES	Pf	NA	Yes	0	0	2	0	2	0	0	0	0	0	0	0	0	0	0	0	0	0	0	0	0	2	0	0	0	2	0	0	0	0	0	0	0	0	2	0	0	0	0	2	2	2	2	0	0	0	-1	0	0	0	0	0	1	0	1	1	0	0	2	0	0	0	0	0	0	0	2	0	0	0	0	0	0	0	0	0	0	0	0	2	0	0	0	0	0	0	0	0	0	0	0	0	0	0	0	0	0	0	0	0	0	0	2	0	0	0	0	0	0	2	0	0	0	0	0	0	0	0	0	0	0	0	0	-1	0	0	0	0	0
Sample562	2022	Amhara	21-25	Male	NA	Pf	NA	Yes	0	2	1	0	2	0	0	0	0	0	0	0	0	0	0	0	0	0	0	0	0	0	0	0	0	2	0	0	0	0	0	0	0	0	2	0	0	0	0	2	2	2	2	0	0	0	2	0	0	0	0	0	1	0	1	1	0	0	2	0	0	0	0	0	0	0	2	0	0	0	0	0	0	0	0	0	0	0	0	1	0	0	0	0	0	0	0	0	0	0	0	0	0	0	0	0	0	0	0	0	0	0	0	0	0	0	0	0	0	2	0	0	0	0	0	0	0	0	0	0	0	0	0	0	0	0	0	0	0
Sample563	2022	Amhara	0-5	Male	NA	Pf	NA	Yes	0	2	1	0	2	0	0	0	0	0	0	0	0	0	0	0	0	0	0	0	0	0	0	0	0	2	0	0	0	0	0	0	0	0	2	0	0	0	0	2	2	2	2	0	0	0	2	0	0	0	0	0	1	0	1	1	0	0	2	0	0	0	0	0	0	0	2	0	0	0	0	0	0	0	0	0	1	0	0	1	0	0	0	0	0	0	0	0	0	0	0	0	0	0	0	0	0	0	0	1	0	0	0	0	0	0	0	0	0	2	0	0	0	0	1	0	0	0	0	0	0	0	0	0	0	0	0	0	0
Sample564	2022	Amhara	36-40	Male	NA	Pf	NA	Yes	0	2	1	0	2	0	0	0	0	0	0	0	0	0	0	0	0	0	0	0	0	0	0	0	0	2	0	0	0	0	0	0	0	0	2	0	0	0	0	-1	2	2	2	0	0	0	-1	0	0	0	-1	0	1	0	1	1	0	0	1	0	0	0	0	0	0	0	1	0	0	0	0	0	0	0	0	0	1	-1	-1	-1	0	0	0	0	0	0	0	0	0	0	0	0	-1	0	0	0	0	-1	0	0	0	0	0	0	0	0	0	0	0	2	0	0	0	0	0	0	0	0	0	0	0	0	0	-1	0	0	0	0	0
Sample565	2022	Amhara	21-25	Male	NA	Pf	NA	Yes	0	2	1	0	2	0	0	0	0	0	0	0	0	0	0	0	0	0	0	0	0	0	0	0	0	2	0	0	0	0	0	0	0	0	2	0	0	0	0	-1	2	2	2	0	0	0	2	0	0	0	-1	0	1	0	1	1	0	0	2	0	0	0	0	0	0	0	2	0	0	0	0	0	0	0	0	0	0	0	0	0	0	0	0	0	0	0	0	0	0	0	0	0	0	0	0	0	0	0	0	2	0	0	0	0	0	0	0	0	0	2	0	0	0	0	1	0	0	0	0	0	0	0	0	0	0	0	0	0	0
Sample566	2023	Amhara	0-5	Female	NA	Pf	NA	Yes	0	2	1	0	2	0	0	0	0	0	0	0	0	0	0	0	0	0	0	0	0	0	0	0	0	2	0	0	0	0	0	0	0	0	2	0	0	0	0	2	2	2	2	0	0	0	2	0	0	0	0	0	1	0	1	1	0	0	2	0	0	0	0	0	0	0	2	0	0	0	0	0	0	0	0	0	1	0	0	1	0	0	0	0	0	0	0	0	0	0	0	0	0	0	0	0	0	0	0	0	0	0	0	0	0	0	0	0	0	2	0	0	0	0	1	0	0	0	0	0	0	0	0	0	0	0	0	0	0
Sample567	2022	Amhara	6-10	Male	NO	Pf	NA	Yes	0	2	1	0	2	0	0	0	0	0	0	0	0	0	0	0	0	0	0	0	0	0	0	0	0	2	0	0	0	0	0	0	0	0	2	0	0	0	0	-1	1	1	1	0	0	0	0	0	0	0	-1	0	1	0	1	1	0	0	2	0	0	0	0	0	0	0	2	0	0	0	0	0	0	0	0	0	1	0	0	1	0	0	0	0	0	0	0	0	0	0	0	0	0	0	0	0	0	0	0	1	0	0	0	0	0	0	0	0	0	2	0	0	0	0	0	0	0	0	0	0	0	0	0	-1	0	0	0	0	0
Sample568	2019	Oromia	31-35	Male	NA	Pf	2000	Yes	0	2	1	0	2	0	0	0	0	0	0	0	0	0	0	0	0	0	0	0	0	0	0	0	0	2	0	0	0	0	0	0	0	0	2	0	0	0	0	2	2	2	2	0	0	0	2	0	0	0	0	0	1	0	1	1	0	0	2	0	0	0	0	0	0	0	2	0	0	0	0	0	0	0	0	0	0	0	0	2	0	0	0	0	0	0	0	0	0	0	0	0	0	0	0	0	0	0	0	0	0	0	0	0	0	0	0	0	0	2	0	0	0	0	0	0	0	0	0	0	0	0	0	0	0	0	0	0	0
Sample569	2019	SNNP	11-15	Male	NA	Pf	2000	Yes	0	2	1	0	2	0	0	0	0	0	0	0	0	0	0	0	0	0	0	0	0	1	0	0	0	2	0	0	0	0	0	0	0	0	2	0	0	0	0	2	2	2	2	0	0	0	2	0	0	0	0	0	1	0	1	1	0	0	2	0	0	0	0	0	0	0	2	0	0	0	0	0	0	0	0	0	0	0	0	2	0	0	0	0	0	0	0	0	0	0	0	0	0	0	0	0	0	0	0	0	0	0	0	0	0	0	0	0	0	1	0	0	0	0	0	0	0	0	0	0	0	0	0	0	0	0	0	0	0
Sample570	2019	SNNP	11-15	Female	NA	Pf	NA	Yes	0	2	1	0	2	0	0	0	0	0	0	0	0	0	0	0	0	0	0	0	0	1	0	0	0	2	0	0	0	0	0	0	0	0	2	0	0	0	0	2	2	2	2	0	0	0	2	0	0	0	0	0	1	0	1	1	0	0	2	0	0	0	0	0	0	0	2	0	0	0	0	0	0	0	0	0	0	0	0	2	0	0	0	0	0	0	0	0	0	0	0	0	0	0	0	0	0	0	0	0	0	0	0	0	0	0	0	0	0	1	0	0	0	0	0	0	0	0	0	0	0	0	0	0	0	0	0	0	0
Sample571	2019	SNNP	31-35	Male	NA	Pf	201	Yes	0	2	1	0	2	0	0	0	0	0	0	0	0	0	0	0	0	0	0	0	0	1	0	0	0	2	0	0	0	0	0	0	0	0	2	0	0	0	0	2	2	2	2	0	0	0	2	0	0	0	0	0	1	0	1	1	0	0	2	0	0	0	0	0	0	0	2	0	0	0	0	0	0	0	0	0	0	0	0	2	0	0	0	0	0	0	0	0	0	0	0	0	0	0	0	0	0	0	0	0	0	0	0	0	0	0	0	0	0	1	0	0	0	0	0	0	0	0	0	0	0	0	0	0	0	0	0	0	0
Sample572	2022	Gambela	11-15	Male	YES	Pf	NA	Yes	0	2	1	0	2	0	0	0	0	0	0	0	0	0	0	0	0	0	0	0	0	0	0	0	0	2	0	0	0	0	0	0	0	0	2	0	0	0	0	0	0	0	0	0	0	0	0	0	0	0	0	0	0	0	0	0	0	0	1	0	0	0	0	0	0	0	0	0	0	0	0	0	0	0	0	0	0	0	0	1	0	0	0	0	0	0	0	0	0	0	0	0	0	0	0	0	0	0	0	1	0	0	0	0	0	0	0	0	0	1	0	0	0	0	0	0	0	0	0	0	0	0	0	0	0	0	0	0	0
Sample573	2022	Gambela	26-30	Male	YES	Pf	NA	Yes	0	2	1	0	2	0	0	0	0	0	0	0	0	0	0	0	0	0	0	0	0	0	0	0	0	2	0	0	0	0	0	0	0	0	2	0	0	0	0	0	0	0	0	0	0	0	0	0	0	0	0	0	0	0	0	0	0	0	1	0	0	0	0	0	0	0	0	0	0	0	0	0	0	0	0	0	0	0	0	1	0	0	0	0	0	0	0	0	0	0	0	0	0	0	0	0	0	0	0	1	0	0	0	0	0	0	0	0	0	1	0	0	0	0	0	0	0	0	0	0	0	0	0	0	0	0	0	0	0
Sample574	2022	Gambela	16-20	Male	YES	Pf	NA	Yes	0	1	1	0	1	0	0	0	0	0	0	0	0	0	0	0	0	0	0	0	-1	0	0	0	0	1	0	0	0	0	0	0	0	0	1	0	0	0	0	0	0	0	0	0	0	0	0	0	0	0	0	0	0	0	0	0	0	0	1	0	0	0	0	0	0	0	0	0	0	0	0	0	1	0	0	0	0	0	0	1	0	0	0	0	0	0	0	0	0	0	0	1	0	0	0	-1	0	0	0	2	0	0	0	0	0	0	0	0	0	1	0	0	0	0	0	0	0	0	0	0	0	0	-1	0	0	0	0	0	0
Sample575	2022	Gambela	16-20	Female	YES	Pf	NA	Yes	0	2	1	0	2	0	0	0	0	0	0	0	0	0	0	0	0	0	0	0	0	0	0	0	0	2	0	0	0	0	0	0	0	0	2	0	0	0	0	0	0	0	0	0	0	0	0	0	0	0	0	0	0	0	0	0	0	0	1	0	0	0	0	0	0	0	0	0	0	0	0	0	1	0	0	0	0	0	0	1	0	0	0	0	0	0	0	0	0	0	0	0	0	0	0	0	0	0	0	0	0	0	0	0	0	0	0	0	0	2	0	0	0	0	0	0	0	0	0	0	2	0	0	0	0	0	0	0	0
Sample576	2022	Gambela	11-15	Male	YES	Pf	NA	Yes	0	1	1	0	1	0	0	0	0	0	0	0	0	1	0	0	0	0	0	0	0	0	0	0	0	1	0	0	0	0	0	0	0	0	0	0	0	0	0	0	0	0	0	0	0	0	0	0	0	0	0	0	0	0	0	0	0	0	1	1	0	0	0	0	0	0	1	0	0	0	0	0	1	0	0	0	0	0	0	0	0	0	0	0	0	0	0	0	0	0	0	0	0	0	0	0	0	1	0	0	0	0	0	0	0	0	0	0	0	1	0	0	0	0	0	0	1	0	0	0	0	0	0	0	0	0	0	0	0
Sample577	2022	Gambela	11-15	Male	YES	Pf	NA	Yes	0	2	1	0	2	0	0	0	0	0	0	0	0	0	0	0	0	0	0	0	0	0	0	0	0	1	0	0	0	0	0	0	0	0	2	0	0	0	0	0	0	0	0	0	0	0	0	0	0	0	0	0	0	0	0	0	0	0	1	0	0	0	0	0	0	0	1	0	0	0	0	0	0	0	0	0	0	0	0	0	0	0	0	0	0	0	0	0	0	0	0	0	0	0	0	0	0	0	0	2	0	0	0	0	0	0	0	0	0	2	0	0	0	0	0	0	0	0	0	0	0	2	0	0	0	0	0	0	0
Sample578	2022	Gambela	6-10	Male	YES	Pf	NA	Yes	0	2	1	0	2	0	0	0	0	0	0	0	0	0	0	0	0	0	0	0	0	0	0	0	0	2	0	0	0	0	0	0	0	0	2	0	0	0	0	0	0	0	0	0	0	0	0	0	0	0	0	0	0	0	0	0	0	0	2	0	0	0	0	0	0	0	2	0	0	0	0	1	0	0	0	0	0	0	0	1	0	0	0	0	0	0	0	0	0	0	0	0	0	0	0	1	0	0	1	0	0	0	0	0	0	0	0	0	0	1	0	0	0	0	0	0	0	0	0	0	0	0	0	0	0	0	0	0	0
Sample579	2022	Gambela	6-10	Female	YES	Pf	NA	Yes	0	2	1	0	2	0	0	0	0	0	0	0	0	0	0	0	0	0	0	0	0	0	0	0	0	2	0	0	0	0	0	0	0	0	2	0	0	0	0	0	0	0	0	0	0	0	0	0	0	0	0	0	0	0	0	0	0	0	1	0	0	0	0	0	0	0	0	0	0	0	0	0	0	0	0	0	0	0	0	0	0	0	0	0	0	0	0	0	0	0	0	0	0	0	0	0	0	1	0	1	0	0	0	0	0	0	0	0	0	1	0	0	0	0	0	0	0	0	0	0	0	0	0	0	0	0	0	0	0
Sample580	2022	Gambela	11-15	Female	YES	Pf	NA	Yes	0	2	1	0	2	0	0	0	0	0	0	0	0	0	0	0	0	0	0	0	0	0	0	0	0	2	0	0	0	0	0	0	0	0	2	0	1	0	0	0	0	0	0	0	0	0	0	0	0	0	0	0	0	0	0	0	0	0	1	0	0	0	0	0	0	0	1	0	0	0	0	0	0	0	0	0	0	0	0	0	0	0	0	0	0	0	0	0	0	0	0	0	0	0	0	2	0	0	2	0	0	0	0	0	0	0	0	0	0	2	0	0	0	0	0	0	0	0	0	0	0	0	0	0	0	0	0	0	0
Sample581	2022	Gambela	26-30	Female	YES	Pf	NA	Yes	0	2	1	0	2	0	0	0	0	0	0	0	0	0	0	0	0	0	0	0	0	0	0	0	0	2	0	0	0	0	0	0	0	0	2	0	0	0	0	0	0	0	0	0	0	0	0	0	0	0	0	0	0	0	0	0	0	0	1	0	0	0	0	0	0	0	0	0	0	0	0	0	0	0	0	0	0	0	0	0	0	0	0	0	0	0	0	0	0	0	0	0	0	0	0	0	0	0	1	1	0	0	0	0	0	0	0	0	0	2	0	0	0	0	0	0	0	0	0	0	0	0	0	0	0	0	0	0	0
Sample582	2022	Gambela	26-30	Male	NO	Pf	NA	Yes	0	1	1	0	1	0	0	0	0	0	0	0	0	0	0	0	0	0	0	0	0	0	0	0	0	1	0	0	0	0	0	0	0	0	1	0	0	0	0	0	0	0	0	0	0	0	0	0	0	0	0	0	0	0	0	0	0	0	1	0	0	0	0	0	0	0	0	0	0	0	0	0	0	0	0	0	0	0	0	0	0	0	0	0	0	0	0	0	0	0	0	0	0	0	0	0	0	0	0	0	0	0	0	0	0	0	0	0	0	1	0	0	0	0	0	0	0	0	0	0	0	0	0	0	0	0	0	0	0
Sample583	2022	Gambela	6-10	Female	YES	Pf	NA	Yes	0	2	1	0	2	0	0	0	0	0	0	0	0	0	0	0	0	0	0	0	0	0	0	0	0	2	0	0	0	0	0	0	0	0	2	0	0	0	0	0	0	0	0	0	0	0	0	0	0	0	0	0	0	0	0	0	0	0	1	0	0	0	0	0	0	0	0	0	0	0	0	0	0	0	0	0	0	0	0	0	0	0	0	0	0	0	0	0	0	0	0	0	0	0	0	0	0	0	0	2	0	0	0	0	0	0	0	0	0	1	0	0	0	0	0	0	0	0	0	0	0	0	0	0	0	0	0	0	0
Sample584	2022	Gambela	6-10	Female	NO	Pf	NA	Yes	0	2	1	0	2	0	0	0	0	0	0	0	0	0	0	0	0	0	0	0	0	0	0	0	0	1	0	0	0	0	0	0	0	0	2	0	0	0	0	0	0	0	0	0	0	0	0	0	0	0	0	0	0	0	0	0	0	0	1	0	0	0	0	0	0	0	0	0	0	0	0	0	1	0	0	0	0	0	0	0	0	0	0	0	0	0	0	0	0	0	0	0	0	0	0	0	0	0	0	0	0	0	0	0	0	0	0	0	0	2	0	0	0	0	0	0	0	0	0	0	0	0	0	0	0	0	0	0	0
Sample585	2022	Gambela	6-10	Female	NO	Pf	NA	Yes	0	2	1	0	2	0	0	0	0	0	0	0	0	0	0	0	0	0	0	0	0	0	0	0	0	2	0	0	0	0	0	0	0	0	1	0	0	0	0	0	0	0	0	0	0	0	0	0	0	0	0	0	0	0	0	0	0	0	1	0	0	0	0	0	0	0	0	0	1	0	0	0	0	0	0	0	0	0	0	1	0	0	0	0	0	0	0	0	0	0	0	0	0	0	0	0	0	0	0	0	0	0	0	0	0	0	0	0	0	2	0	0	0	0	0	0	0	0	0	0	0	0	0	0	0	0	0	0	0
Sample586	2022	Gambela	11-15	Female	NO	Pf	NA	Yes	0	1	1	0	1	0	0	0	0	0	0	0	0	0	0	0	0	0	0	0	0	0	0	0	0	2	0	0	0	0	0	0	0	0	1	0	0	0	0	0	0	0	0	0	0	0	0	0	0	0	0	0	0	0	0	0	0	0	1	0	0	0	0	0	0	0	0	0	1	0	0	0	0	0	0	0	0	0	0	1	0	0	0	0	0	0	0	0	0	0	0	0	0	0	0	0	0	0	0	0	0	0	0	0	0	0	0	0	0	2	0	0	0	0	0	0	0	0	0	0	0	0	0	0	0	0	0	0	0
Sample587	2022	Gambela	6-10	Male	YES	Pf	NA	Yes	0	2	1	0	2	0	0	0	0	0	0	0	0	0	0	0	0	0	0	0	0	0	0	0	0	2	0	0	0	0	0	0	0	0	1	0	0	0	0	0	0	0	0	0	0	0	0	0	0	0	0	0	0	0	0	0	0	0	1	0	0	0	0	0	0	0	1	0	0	0	0	0	1	0	0	0	0	0	0	1	0	0	0	0	0	0	0	0	0	0	0	0	0	0	0	0	0	0	0	0	0	0	0	0	0	0	0	0	0	2	0	0	0	0	0	0	0	0	0	0	0	0	0	0	0	0	0	0	0
Sample588	2022	Gambela	6-10	Male	YES	Pf	NA	Yes	0	2	1	0	2	0	0	0	0	0	0	0	0	0	0	0	0	0	0	0	0	0	0	0	0	1	0	0	0	0	0	0	0	0	2	0	0	0	0	1	1	0	1	0	0	0	1	0	0	0	0	0	1	0	1	1	0	0	1	0	0	0	0	0	0	0	0	0	0	0	0	0	0	0	0	0	0	0	0	0	0	0	0	0	0	0	0	0	0	0	0	0	0	0	0	0	0	0	0	2	0	0	0	0	0	0	0	0	0	0	0	0	0	0	0	0	0	0	0	0	0	0	0	0	0	0	0	0	0
Sample589	2022	Gambela	21-25	Male	NO	Pf	NA	Yes	0	2	1	0	2	0	0	0	0	0	0	0	0	0	0	1	0	0	0	0	0	0	0	0	0	1	0	0	0	0	0	0	0	0	2	0	0	0	0	0	0	0	0	0	0	0	0	0	0	0	0	0	0	0	0	0	0	0	1	0	0	0	0	0	0	0	0	0	0	0	0	0	0	0	0	0	1	0	1	1	0	0	0	0	0	0	0	0	0	0	0	0	0	0	0	1	0	0	1	0	0	0	0	0	0	0	0	0	0	2	0	0	0	0	0	0	0	0	0	0	0	0	0	0	0	0	0	0	0
Sample590	2022	Gambela	0-5	Female	NO	Pf	NA	Yes	0	2	1	0	2	0	0	0	0	0	0	0	0	0	0	0	0	0	0	0	0	0	0	0	0	2	0	0	0	0	0	0	0	0	2	0	0	0	0	0	0	0	0	0	0	0	0	0	0	0	0	0	0	0	0	0	0	0	1	0	0	0	0	0	0	0	0	0	0	0	0	0	0	0	0	0	0	0	0	1	0	0	0	0	0	0	0	0	0	0	0	0	0	0	0	0	0	0	1	0	0	0	0	0	0	0	0	0	0	2	0	0	0	0	0	0	0	0	0	0	0	0	-1	0	0	0	0	0	0
Sample591	2022	Gambela	16-20	Female	NO	Pf	NA	Yes	0	2	1	-1	2	0	0	0	0	0	-1	-1	0	0	0	-1	-1	0	0	0	0	0	0	-1	0	2	0	0	0	0	-1	-1	-1	-1	2	-1	-1	-1	0	0	0	0	0	0	0	0	-1	0	0	0	0	0	0	0	0	0	0	0	1	0	0	0	0	0	-1	0	0	0	0	0	0	0	0	0	0	0	0	-1	-1	-1	0	0	0	0	-1	0	0	0	0	0	0	0	-1	0	0	-1	0	-1	-1	-1	0	0	0	0	0	0	0	0	-1	0	-1	-1	0	-1	-1	-1	0	0	0	0	0	0	-1	-1	0	0	0	0	0
Sample592	2022	Gambela	16-20	Male	NO	Pf	NA	Yes	0	1	1	0	1	0	0	0	0	0	0	0	0	0	0	0	0	0	0	0	0	0	0	0	0	2	0	0	0	0	0	0	0	0	2	0	0	0	0	0	0	0	0	0	0	0	0	0	0	0	0	0	0	0	0	0	0	0	1	0	0	0	0	0	1	0	1	0	0	0	0	1	0	0	0	0	0	0	0	0	0	0	0	0	0	0	0	0	0	0	0	0	0	0	0	0	0	0	0	1	0	0	0	0	0	0	0	0	0	1	0	0	0	0	0	0	0	0	0	0	0	0	0	0	0	0	0	0	0
Sample593	2022	Gambela	6-10	Male	YES	Pf	NA	Yes	0	2	1	0	2	0	0	0	0	0	0	0	0	0	0	0	0	0	0	0	0	0	0	0	0	1	0	0	0	0	0	0	0	0	2	0	1	0	0	0	0	0	0	0	0	0	0	0	0	0	0	0	0	0	0	0	0	0	1	0	0	0	0	0	0	0	0	0	0	0	0	0	0	0	0	0	0	0	0	0	0	0	0	0	0	0	0	0	0	0	0	0	0	0	0	0	0	0	0	2	0	0	0	0	0	0	0	0	0	0	0	0	0	0	0	0	0	0	0	0	0	0	0	0	0	0	0	0	0
Sample594	2022	Gambela	26-30	Male	NO	Pf	NA	Yes	0	1	1	0	1	0	0	0	0	0	0	0	0	0	0	0	0	0	0	0	0	0	0	0	0	2	0	0	0	0	0	0	0	0	2	0	0	0	0	0	0	0	0	0	0	0	0	0	0	0	0	0	0	0	0	0	0	0	1	0	0	0	0	0	0	0	0	0	0	0	0	0	0	0	0	0	0	0	0	0	0	0	0	0	0	0	0	0	0	0	0	0	0	0	0	1	0	0	1	0	0	0	0	0	0	0	0	0	0	2	0	0	0	0	0	0	0	0	0	0	0	0	0	0	0	0	0	0	0
Sample595	2022	Gambela	6-10	Female	YES	Pf	NA	Yes	0	2	1	0	2	0	0	0	0	0	0	0	0	0	0	0	0	0	0	0	0	0	0	0	0	2	0	0	0	0	0	0	0	0	2	0	0	0	0	0	0	0	0	0	0	0	0	0	0	0	0	0	0	0	0	0	0	0	1	0	0	0	0	0	0	0	1	0	0	0	0	0	0	0	0	0	0	0	0	0	0	0	0	0	0	0	0	0	0	0	0	0	0	0	0	0	0	0	0	2	0	0	0	0	0	0	0	0	0	2	0	0	0	0	0	0	0	0	0	0	0	0	0	0	0	0	0	0	0
Sample596	2022	Oromia	11-15	Male	NO	Pf	NA	Yes	0	2	1	0	2	0	0	0	0	0	0	0	0	0	0	0	0	0	0	0	0	0	0	0	0	2	0	0	0	0	0	0	0	0	2	0	0	0	0	2	2	2	2	0	0	0	2	0	0	0	0	0	1	0	1	1	0	0	2	0	0	0	0	0	0	0	2	0	0	0	0	0	0	0	0	0	0	0	0	1	0	0	0	0	0	0	0	0	1	0	0	0	0	0	0	0	0	0	0	1	0	0	0	0	0	0	0	0	0	2	0	0	0	0	0	0	0	0	0	0	0	0	0	0	0	0	0	0	0
Sample597	2022	Oromia	16-20	Female	NA	Pf	9200	Yes	0	2	1	0	2	0	0	0	0	0	0	0	0	0	0	0	0	0	0	0	0	0	0	0	0	2	0	0	0	0	0	0	0	0	2	0	0	0	0	0	1	0	1	0	0	0	2	0	0	0	0	0	1	0	1	1	0	0	1	0	0	0	0	0	0	0	1	0	0	0	0	0	0	0	0	0	0	0	0	0	0	0	0	0	0	0	0	0	0	0	0	0	0	0	0	0	0	0	0	2	0	0	0	0	0	0	0	0	0	0	0	0	0	0	0	0	0	0	0	0	0	0	0	0	0	0	0	0	0
Sample598	2022	Oromia	26-30	Female	NA	Pf	670	Yes	0	2	1	0	2	0	0	0	0	0	0	0	0	0	0	0	0	0	0	0	0	0	0	0	0	2	0	0	0	0	0	0	0	0	2	0	0	0	0	1	1	1	1	0	0	0	1	0	0	0	0	0	1	0	1	1	0	0	1	0	0	0	0	0	0	0	1	0	0	0	0	0	0	0	0	0	0	0	0	0	0	0	0	0	0	0	0	0	0	0	0	0	0	0	0	0	0	0	0	1	0	0	0	0	0	0	0	0	0	1	0	0	0	0	0	0	0	0	0	0	0	0	0	0	0	0	0	0	0
Sample599	2022	Amhara	0-5	Male	NA	Pf	NA	Yes	0	2	0	0	2	0	-1	0	-1	-1	0	0	0	0	0	0	0	0	0	-1	-1	-1	0	0	0	2	0	0	0	0	0	0	0	0	-1	0	0	0	-1	2	2	-1	-1	-1	-1	-1	-1	0	-1	-1	0	0	-1	-1	-1	-1	-1	-1	-1	0	0	0	0	-1	-1	0	-1	-1	-1	-1	0	0	0	0	0	0	0	0	0	0	-1	0	0	-1	0	-1	-1	0	0	0	0	-1	0	-1	0	0	0	0	-1	-1	0	-1	-1	0	0	0	0	0	-1	-1	0	-1	-1	0	-1	-1	0	0	0	0	0	-1	-1	-1	0	0	0	0	0
Sample600	2022	Amhara	26-30	Female	NA	Pf	NA	Yes	-1	2	0	-1	2	0	0	0	-1	-1	-1	-1	0	0	0	-1	-1	-1	0	0	0	0	-1	-1	-1	2	-1	0	-1	-1	-1	-1	-1	-1	-1	-1	-1	-1	-1	-1	2	2	-1	-1	-1	-1	-1	-1	-1	-1	-1	-1	-1	-1	-1	-1	-1	-1	-1	0	0	0	-1	-1	-1	0	-1	-1	-1	-1	-1	0	0	-1	-1	-1	0	0	0	0	-1	-1	-1	0	0	-1	-1	-1	0	0	0	-1	0	-1	-1	-1	-1	0	0	2	-1	-1	-1	-1	-1	-1	-1	-1	-1	-1	0	-1	0	0	-1	-1	0	0	-1	0	0	-1	-1	-1	0	0	-1	-1	-1
Sample601	2022	Amhara	21-25	Female	NA	Pf	NA	Yes	0	2	0	-1	2	0	-1	0	0	-1	0	0	0	0	0	0	0	-1	0	0	0	-1	0	0	-1	2	-1	-1	-1	-1	-1	-1	-1	-1	2	-1	-1	-1	0	-1	2	-1	2	0	0	0	-1	0	0	0	-1	0	1	-1	1	1	0	0	-1	0	-1	-1	-1	-1	-1	-1	0	-1	-1	-1	-1	0	0	-1	0	0	0	-1	-1	-1	-1	0	0	0	0	-1	-1	0	-1	0	0	-1	-1	-1	0	-1	0	-1	0	2	-1	-1	-1	0	0	0	-1	0	0	2	0	0	0	-1	0	0	-1	0	0	0	0	0	-1	-1	0	0	-1	-1	-1
Sample602	2022	Amhara	16-20	Male	NO	Pf	NA	Yes	0	2	0	-1	-1	-1	-1	-1	-1	-1	-1	-1	-1	-1	-1	-1	-1	-1	-1	-1	-1	-1	-1	-1	-1	-1	-1	-1	-1	-1	-1	-1	-1	-1	-1	-1	-1	-1	-1	-1	-1	-1	-1	-1	-1	-1	-1	-1	-1	-1	-1	-1	-1	-1	-1	-1	-1	-1	-1	-1	0	0	0	-1	-1	0	-1	-1	-1	-1	-1	-1	-1	-1	-1	-1	-1	-1	-1	-1	-1	-1	-1	-1	-1	-1	-1	-1	-1	-1	-1	-1	-1	-1	-1	-1	-1	-1	-1	-1	-1	-1	-1	-1	-1	-1	-1	-1	-1	-1	-1	-1	-1	-1	-1	-1	-1	-1	-1	-1	-1	-1	-1	-1	-1	-1	-1	-1	-1
Sample603	2022	Amhara	6-10	Female	NO	Pf	NA	Yes	0	2	0	0	2	0	0	0	0	-1	-1	-1	0	0	0	-1	-1	0	0	-1	0	0	0	0	0	0	0	0	0	0	-1	-1	-1	-1	-1	-1	-1	-1	0	-1	0	0	0	0	0	0	0	-1	0	0	-1	-1	0	-1	0	0	0	0	2	0	0	0	0	0	-1	0	2	0	0	0	0	0	0	0	0	0	0	-1	-1	-1	-1	0	0	0	0	-1	-1	0	-1	0	0	-1	-1	-1	0	0	0	-1	0	2	0	-1	-1	0	0	0	0	0	0	2	0	0	0	0	0	0	0	0	0	0	0	0	-1	-1	0	0	0	0	0
Sample604	2022	Amhara	26-30	Male	NA	Pf	NA	Yes	0	2	0	0	-1	-1	0	0	0	0	-1	-1	0	0	0	-1	-1	0	0	-1	0	0	0	-1	0	2	-1	0	0	0	-1	-1	-1	-1	2	-1	-1	-1	-1	-1	0	-1	-1	-1	-1	-1	-1	0	-1	-1	-1	0	-1	-1	-1	-1	-1	-1	2	0	0	0	0	0	-1	0	2	0	0	0	0	0	0	0	0	0	0	-1	-1	-1	-1	0	0	0	0	-1	-1	0	-1	0	0	-1	-1	-1	0	-1	0	-1	-1	-1	0	-1	-1	0	0	0	0	0	0	2	-1	0	0	-1	-1	0	0	0	0	0	0	-1	-1	-1	0	0	0	0	0
Sample605	2023	Amhara	21-25	Male	NA	Pf	NA	Yes	-1	2	0	-1	2	0	-1	0	-1	0	-1	-1	0	0	0	-1	-1	-1	0	0	-1	-1	0	0	-1	2	-1	-1	-1	-1	-1	-1	-1	-1	-1	-1	-1	-1	-1	2	-1	-1	-1	-1	-1	-1	-1	-1	-1	-1	0	-1	-1	-1	-1	-1	-1	-1	-1	2	0	0	-1	-1	0	0	-1	-1	-1	-1	-1	0	-1	-1	0	0	0	-1	-1	-1	-1	0	0	-1	0	-1	-1	0	-1	-1	0	-1	-1	-1	0	-1	0	-1	-1	-1	-1	-1	-1	0	0	0	-1	0	0	-1	-1	0	0	-1	-1	0	0	-1	-1	-1	-1	-1	-1	-1	0	0	0	0	0
Sample606	2019	SNNP	36-40	Female	NA	Pf	NA	Yes	-1	2	0	-1	2	0	-1	0	0	-1	-1	-1	0	2	0	-1	-1	-1	0	-1	-1	-1	0	0	-1	2	-1	-1	-1	-1	0	0	0	0	-1	0	0	0	-1	-1	-1	-1	-1	-1	-1	-1	-1	-1	-1	-1	-1	-1	-1	-1	-1	-1	0	-1	1	-1	-1	-1	-1	0	-1	0	-1	0	0	0	0	0	-1	0	0	0	0	-1	-1	-1	-1	0	0	-1	-1	-1	-1	0	-1	-1	-1	-1	-1	-1	0	-1	0	-1	-1	-1	0	-1	-1	0	0	0	0	0	-1	-1	0	-1	0	0	-1	-1	-1	-1	-1	-1	-1	-1	-1	-1	0	0	0	0	0
Sample607	2019	Oromia	26-30	Male	NA	Pf	2000	Yes	0	2	0	-1	-1	-1	-1	-1	-1	-1	-1	-1	0	0	-1	-1	-1	-1	0	-1	-1	-1	-1	-1	-1	-1	-1	-1	-1	-1	-1	-1	-1	-1	-1	-1	-1	-1	-1	-1	-1	-1	-1	-1	-1	-1	-1	-1	-1	-1	-1	-1	-1	-1	-1	-1	-1	-1	-1	0	0	0	-1	-1	-1	-1	-1	-1	-1	-1	-1	-1	-1	-1	-1	-1	-1	-1	-1	-1	-1	-1	-1	-1	-1	-1	-1	-1	-1	-1	-1	-1	-1	-1	-1	-1	-1	-1	-1	-1	-1	-1	-1	-1	-1	-1	-1	-1	-1	-1	-1	-1	-1	-1	-1	-1	-1	-1	-1	-1	-1	-1	-1	-1	0	0	-1	-1	-1
Sample608	2019	SNNP	31-35	Male	NA	Pf	NA	Yes	-1	2	0	0	2	0	-1	-1	0	-1	-1	-1	-1	-1	0	-1	-1	-1	-1	-1	-1	-1	0	-1	0	-1	0	0	-1	-1	-1	-1	-1	-1	-1	-1	-1	-1	-1	-1	2	2	-1	-1	-1	-1	-1	-1	-1	-1	-1	-1	-1	0	-1	-1	0	-1	-1	0	0	0	-1	-1	-1	-1	-1	-1	-1	-1	-1	-1	-1	-1	-1	-1	-1	-1	-1	-1	-1	-1	-1	-1	0	-1	-1	-1	-1	-1	-1	-1	-1	-1	-1	-1	-1	-1	-1	-1	-1	-1	-1	-1	-1	-1	-1	-1	-1	-1	-1	-1	-1	-1	-1	-1	-1	-1	-1	-1	-1	-1	-1	-1	0	0	0	0	0
Sample609	2022	Gambela	21-25	Female	YES	Pf	NA	Yes	0	2	0	-1	-1	-1	-1	-1	-1	-1	-1	-1	0	0	0	-1	-1	-1	0	-1	0	-1	-1	-1	-1	-1	-1	0	-1	-1	-1	-1	-1	-1	2	-1	-1	-1	-1	0	-1	-1	-1	-1	-1	-1	-1	-1	-1	-1	0	-1	-1	-1	-1	-1	-1	-1	-1	-1	-1	-1	-1	-1	-1	-1	-1	-1	-1	-1	-1	-1	-1	-1	-1	-1	-1	0	0	0	-1	-1	-1	-1	0	-1	-1	-1	-1	-1	-1	-1	0	-1	-1	-1	-1	0	-1	-1	-1	-1	-1	-1	-1	-1	-1	-1	-1	-1	-1	-1	-1	-1	-1	-1	-1	-1	-1	-1	-1	-1	-1	-1	0	0	-1	-1	-1
Sample610	2022	Amhara	31-35	Female	NA	Pf	NA	Yes	0	2	0	0	2	0	0	0	0	0	0	0	0	0	0	0	0	0	0	0	0	0	0	0	0	2	0	0	0	0	0	0	0	0	2	0	0	0	0	2	2	2	2	0	0	0	2	0	0	0	0	0	1	0	1	1	0	0	2	0	0	0	0	0	0	0	2	0	0	0	0	0	0	0	0	0	2	0	0	2	0	0	0	0	0	0	0	0	0	0	0	0	0	0	0	0	0	0	0	0	0	0	0	0	0	0	0	0	0	2	0	0	0	0	0	0	0	0	0	0	0	0	0	0	0	0	0	0	0
Sample611	2022	Amhara	26-30	Male	NA	Pf	NA	Yes	0	2	0	0	2	0	0	0	0	0	0	0	0	0	0	0	0	0	0	0	0	0	0	0	0	2	0	0	0	0	0	0	0	0	2	0	0	0	0	2	2	2	2	0	0	0	2	0	0	0	0	0	1	0	1	1	0	0	2	0	0	0	0	0	0	0	2	0	0	0	0	0	0	0	0	0	0	0	0	0	0	0	0	0	0	0	0	0	0	0	0	0	0	0	0	0	0	0	0	2	0	0	0	0	0	0	0	0	0	2	0	0	0	0	0	0	0	0	0	0	0	0	0	0	0	0	0	0	0
Sample612	2022	Amhara	26-30	Female	NA	Pf	NA	Yes	0	2	0	0	2	0	0	0	0	0	0	0	0	0	0	0	0	0	0	0	0	0	0	0	0	2	0	0	0	0	0	0	0	0	2	0	0	0	0	0	0	0	0	0	0	0	0	0	0	0	0	0	0	0	0	0	0	0	2	0	0	0	0	0	0	0	2	0	0	0	0	0	0	0	0	0	2	0	0	2	0	0	0	0	0	0	0	0	0	0	0	0	0	0	0	0	0	0	0	0	0	0	0	0	0	0	0	0	0	2	0	0	0	0	0	0	0	0	0	0	0	0	0	0	0	0	0	0	0
Sample613	2022	Amhara	11-15	Female	NA	Pf	NA	Yes	0	2	0	0	2	0	0	0	0	0	0	0	0	0	0	0	0	0	0	0	0	0	0	0	0	2	0	0	0	0	0	0	0	0	2	0	0	0	0	2	2	2	2	0	0	0	2	0	0	0	0	0	1	0	1	1	0	0	2	0	0	0	0	0	0	0	2	0	0	0	0	0	0	0	0	0	2	0	0	2	0	0	0	0	0	0	0	0	0	0	0	0	0	0	0	0	0	0	0	0	0	0	0	0	0	0	0	0	0	2	0	0	0	0	0	0	0	0	0	0	0	0	0	0	0	0	0	0	0
Sample614	2022	Amhara	11-15	Male	NA	Pf	NA	Yes	0	2	0	0	2	0	0	0	0	0	0	0	0	0	0	0	0	0	0	0	0	0	0	0	0	2	0	0	0	0	0	0	0	0	2	0	0	0	0	2	2	2	0	2	0	0	2	0	0	0	0	0	1	0	1	1	0	0	2	0	0	0	0	0	0	0	2	0	0	0	0	0	0	0	0	0	0	0	0	0	0	0	0	0	0	0	0	0	0	0	0	0	0	0	0	0	0	0	0	2	0	0	0	0	0	0	0	0	0	2	0	0	0	0	0	0	0	0	0	0	0	0	0	0	0	0	0	0	0
Sample615	2022	Amhara	31-35	Male	NA	Pf	NA	Yes	0	2	0	0	2	0	0	0	0	0	0	0	0	0	0	0	0	0	0	0	0	0	0	0	0	2	0	0	0	0	0	0	0	0	2	0	0	0	0	2	2	2	2	0	0	0	2	0	0	0	0	0	1	0	1	1	0	0	2	0	0	0	0	0	0	0	2	0	0	0	0	0	0	0	0	0	0	0	0	0	0	0	0	0	0	0	0	0	0	0	2	0	0	0	0	0	0	0	0	2	0	0	0	0	0	0	0	0	0	2	0	0	0	0	0	0	0	0	0	0	0	0	0	0	0	0	0	0	0
Sample616	2022	Amhara	16-20	Male	NA	Pf	NA	Yes	0	2	0	0	2	0	0	0	0	0	0	0	0	0	0	0	0	0	0	0	0	0	0	0	0	2	0	1	0	0	0	0	0	0	2	0	0	0	0	2	2	2	2	0	0	0	2	0	0	0	0	0	1	0	1	1	0	0	2	0	0	0	0	0	0	0	2	0	0	0	0	0	0	0	0	0	2	0	0	2	0	0	0	0	0	0	0	0	0	0	0	0	0	0	0	0	0	0	0	0	0	0	0	0	0	0	0	0	0	2	0	0	0	0	0	0	0	0	0	0	0	0	-1	0	0	0	0	0	0
Sample617	2022	Amhara	26-30	Female	NA	Pf	NA	Yes	0	2	0	0	2	0	0	0	0	0	0	0	0	0	0	0	0	0	0	0	0	0	0	0	0	2	0	0	0	0	0	0	0	0	2	0	1	0	0	2	2	2	2	0	0	0	2	0	0	0	0	0	1	0	1	1	0	0	2	0	0	0	0	0	0	0	2	0	0	0	0	0	0	0	0	0	2	0	0	1	0	0	0	0	0	0	0	0	0	0	0	0	0	0	0	0	0	0	0	0	0	0	0	0	0	0	0	0	0	2	0	0	0	0	0	0	0	0	0	0	0	0	0	0	0	0	0	0	0
Sample618	2022	Amhara	11-15	Male	NA	Pf	NA	Yes	0	2	0	0	2	0	0	0	0	0	0	0	0	0	0	0	0	0	0	0	0	0	0	0	0	2	0	0	0	0	0	1	0	0	2	0	0	0	0	2	2	2	2	0	0	0	2	0	0	0	0	0	1	0	1	1	0	0	2	0	0	0	0	0	0	0	2	0	0	0	0	0	0	0	0	0	2	0	0	2	0	0	0	0	0	0	0	0	0	0	0	0	0	0	0	0	0	0	0	0	0	0	0	0	0	0	0	0	0	2	0	0	0	0	0	0	0	0	0	0	0	0	0	0	0	0	0	0	0
Sample619	2022	Amhara	16-20	Male	NA	Pf	NA	Yes	0	2	0	0	2	0	0	0	0	0	0	0	0	0	0	0	0	0	0	0	0	0	0	0	0	2	0	0	0	0	0	0	0	0	2	0	0	0	0	2	2	2	2	0	0	0	2	0	0	0	0	0	1	0	1	1	0	0	1	0	0	0	0	0	0	0	0	0	0	0	0	0	0	0	0	0	2	0	0	2	0	0	0	0	0	0	0	0	0	0	0	0	0	0	0	0	0	0	0	0	0	0	0	0	0	0	0	0	0	2	0	0	0	0	0	0	0	0	0	0	0	0	0	0	0	0	0	0	0
Sample620	2022	Amhara	11-15	Male	NA	Pf	NA	Yes	0	2	0	0	2	0	0	0	0	0	0	0	0	0	0	0	0	0	0	0	0	0	0	0	0	2	0	0	0	0	0	0	0	0	2	0	0	0	0	2	2	2	2	0	0	0	2	0	0	0	0	0	1	0	1	1	0	0	2	0	0	0	0	0	0	0	2	0	0	0	0	0	0	0	0	0	2	0	0	2	0	0	0	0	0	0	0	0	0	0	0	0	0	0	0	0	0	0	0	0	0	0	0	0	0	0	0	0	0	2	0	0	0	0	0	0	0	0	0	0	0	0	-1	0	0	0	0	0	0
Sample621	2022	Amhara	6-10	Male	NA	Pf	NA	Yes	0	2	0	0	2	0	0	0	0	0	0	0	0	0	0	0	0	0	0	0	0	0	0	0	0	2	0	0	0	0	0	0	0	0	2	0	1	0	0	2	2	2	2	0	0	0	2	0	0	0	0	0	1	0	1	1	0	0	1	0	0	0	0	0	0	0	0	0	0	0	0	0	0	0	0	0	0	0	0	0	0	0	0	0	0	0	0	0	0	0	0	0	0	0	0	0	0	0	0	1	0	0	0	0	0	0	0	0	0	2	0	0	0	0	0	0	0	0	0	0	0	0	-1	0	0	0	0	0	0
Sample622	2022	Amhara	21-25	Male	NA	Pf	NA	Yes	0	2	0	0	2	0	0	0	0	0	0	0	0	0	0	0	0	0	0	0	0	0	0	0	0	2	0	0	0	0	0	0	0	0	2	0	0	0	0	2	2	2	2	0	0	0	2	0	0	0	0	0	1	0	1	1	0	0	2	0	0	0	0	0	0	0	2	0	0	0	0	0	0	0	0	0	1	0	0	1	0	0	0	0	0	0	0	0	0	0	0	0	0	0	0	0	0	0	0	1	0	0	0	0	0	0	0	0	0	2	0	0	0	0	0	0	0	0	0	0	0	0	-1	-1	0	0	0	0	0
Sample623	2022	Amhara	6-10	Female	NA	Pf	NA	Yes	0	2	0	0	2	0	0	0	0	0	0	0	0	0	0	0	0	0	0	0	0	0	0	0	0	2	0	0	0	0	0	0	0	0	2	0	1	0	0	2	2	2	2	0	0	0	2	0	0	0	0	0	1	0	1	1	0	0	2	0	0	0	0	0	0	0	2	0	0	0	0	0	0	0	0	0	2	0	0	2	0	0	0	0	0	0	0	0	0	0	0	0	0	0	0	0	0	0	0	0	0	0	0	0	0	0	0	0	0	2	0	0	0	0	0	0	0	0	0	0	0	0	0	0	0	0	0	0	0
Sample624	2022	Amhara	21-25	Male	NA	Pf	NA	Yes	0	2	0	0	2	0	0	0	0	0	0	0	0	0	0	0	0	0	0	0	0	0	0	0	0	2	0	0	0	0	0	0	0	0	2	0	0	0	0	2	2	2	2	0	0	0	2	0	0	0	0	0	1	0	1	1	0	0	2	0	0	0	0	0	0	0	2	0	0	0	0	0	0	0	0	0	1	0	0	1	0	0	0	0	0	0	0	0	0	0	0	0	0	0	0	0	0	0	0	1	0	0	0	0	0	0	0	0	0	2	0	0	0	0	0	0	0	0	0	0	0	0	0	0	0	0	0	0	0
Sample625	2022	Amhara	16-20	Female	NA	Pf	NA	Yes	0	2	0	0	2	0	0	0	0	0	0	0	0	0	0	0	0	0	0	0	0	0	0	0	0	2	0	0	0	0	0	0	0	0	2	0	1	0	0	2	2	2	2	0	0	0	2	0	0	0	0	0	1	0	1	1	0	0	2	0	0	0	0	0	0	0	2	0	0	0	0	0	0	0	0	0	2	0	0	2	0	0	0	0	0	0	0	0	0	0	0	0	0	0	0	0	0	0	0	0	0	0	0	0	0	0	0	0	0	2	0	0	0	0	0	0	0	0	0	0	0	0	0	0	0	0	0	0	0
Sample626	2022	Amhara	56-60	Female	NA	Pf	NA	Yes	0	2	0	0	2	0	0	0	0	0	0	0	0	0	0	0	0	0	0	0	0	0	0	0	0	2	0	0	0	0	0	0	0	0	2	0	1	0	0	2	2	2	2	0	0	0	2	0	0	0	0	0	1	0	1	1	0	0	2	0	0	0	0	0	0	0	2	0	0	0	0	0	0	0	0	0	2	0	0	2	0	0	0	0	0	0	0	0	0	0	0	0	0	0	0	0	0	0	0	0	0	0	0	0	0	0	0	0	0	2	0	0	0	0	0	0	0	0	0	0	0	0	0	-1	0	0	0	0	0
Sample627	2022	Amhara	6-10	Female	NA	Pf	NA	Yes	-1	2	0	0	2	0	0	0	0	-1	-1	-1	-1	-1	0	-1	-1	-1	-1	0	0	0	-1	-1	0	2	0	-1	-1	-1	-1	-1	-1	-1	2	-1	-1	-1	-1	-1	-1	-1	-1	-1	-1	-1	-1	-1	-1	-1	-1	-1	-1	-1	-1	-1	-1	-1	-1	-1	-1	-1	0	-1	-1	0	0	-1	-1	-1	0	0	0	0	0	-1	0	-1	-1	-1	0	0	0	-1	0	0	0	-1	0	0	-1	0	-1	0	0	-1	0	-1	-1	-1	0	0	0	0	-1	-1	0	-1	-1	-1	0	-1	-1	0	-1	-1	-1	-1	-1	-1	-1	-1	-1	-1	0	0	0	0	0
Sample628	2022	Amhara	0-5	Female	NA	Pf	NA	Yes	0	2	0	0	2	0	0	0	0	0	0	0	0	0	0	0	0	0	0	0	0	0	0	0	0	2	0	0	0	0	0	0	0	0	2	0	0	0	0	2	2	2	2	0	0	0	2	0	0	0	0	0	1	0	1	1	0	0	2	0	0	0	0	0	0	0	2	0	0	0	0	0	0	0	0	0	2	0	0	1	0	0	0	0	0	0	0	0	0	0	0	0	0	0	0	0	0	0	0	0	0	0	0	0	0	0	0	0	0	2	0	0	0	0	0	0	0	0	0	0	0	0	0	0	0	0	0	0	0
Sample629	2022	Amhara	21-25	Male	NA	Pf	NA	Yes	0	2	0	0	2	0	0	0	0	0	0	0	0	0	0	0	0	0	0	0	0	0	0	0	0	2	0	0	0	0	0	1	0	1	2	0	0	0	0	2	2	2	2	0	0	0	2	0	0	0	0	0	1	0	1	1	0	0	2	0	0	0	0	0	0	0	2	0	0	0	0	0	0	0	0	0	2	0	0	2	0	0	0	0	0	0	0	0	0	0	0	0	0	0	0	0	0	0	0	0	0	0	0	0	0	0	0	0	0	2	0	0	0	0	0	0	0	0	0	0	0	0	-1	0	0	0	0	0	0
Sample630	2022	Amhara	16-20	Male	NA	Pf	NA	Yes	0	2	0	0	2	0	0	0	0	0	0	0	0	0	0	0	0	0	0	0	0	0	0	0	0	2	0	0	0	0	0	0	0	0	2	0	0	0	0	0	0	0	0	0	0	0	0	0	0	0	0	0	0	0	0	0	0	0	2	0	0	0	0	0	0	0	2	0	0	0	0	0	0	0	0	0	0	0	1	0	0	0	0	0	0	0	0	0	0	0	0	0	0	0	0	0	0	0	0	2	0	0	0	0	0	0	0	0	0	2	0	0	0	0	0	0	0	0	0	0	0	0	-1	0	0	0	0	0	0
Sample631	2022	Amhara	11-15	Male	NA	Pf	NA	Yes	0	2	0	0	2	0	0	0	0	0	0	0	0	0	0	0	0	0	0	0	0	0	0	0	0	2	0	0	0	0	0	0	0	0	2	0	0	0	0	2	2	2	2	0	0	0	2	0	0	0	0	0	1	0	1	1	0	0	2	0	0	0	0	0	0	0	2	0	0	0	0	0	0	0	0	0	2	0	0	2	0	0	0	0	0	0	0	0	0	0	0	0	0	0	0	0	0	0	0	0	0	0	0	0	0	0	0	0	0	2	0	0	0	0	0	0	0	0	0	0	0	0	0	0	0	0	0	0	0
Sample632	2022	Amhara	21-25	Male	NA	Pf	NA	Yes	0	2	0	0	2	0	0	0	0	0	0	0	0	0	0	0	0	0	0	0	0	0	0	0	0	2	0	0	0	0	0	0	0	0	2	0	1	0	0	2	2	2	2	0	0	0	2	0	0	0	0	0	1	0	1	1	0	0	2	0	0	0	0	0	0	0	2	0	0	0	0	0	0	0	0	0	2	0	0	2	0	0	0	0	0	0	0	0	0	0	0	0	0	0	0	0	0	0	0	0	0	0	0	0	0	0	0	0	0	2	0	0	0	0	0	0	0	0	0	0	0	0	0	0	0	0	0	0	0
Sample633	2022	Amhara	26-30	Male	NA	Pf	NA	Yes	0	2	0	0	2	0	0	0	0	0	0	0	0	0	0	0	0	0	0	0	0	0	0	0	0	2	0	0	0	0	0	0	0	0	2	0	0	0	0	2	2	2	2	0	0	0	2	0	0	0	0	0	1	0	1	1	0	0	2	0	0	0	0	0	0	0	2	0	0	0	0	0	0	0	0	0	2	0	0	2	0	0	0	0	0	0	0	0	0	0	0	0	0	0	0	0	0	0	0	0	0	0	0	0	0	0	0	0	0	2	0	0	0	0	0	0	0	0	0	0	0	0	0	0	0	0	0	0	0
Sample634	2022	Amhara	11-15	Female	NA	Pf	NA	Yes	0	2	0	0	2	0	0	0	0	0	0	0	0	0	0	0	0	0	0	0	0	0	0	0	0	2	0	0	0	0	0	0	0	0	2	0	0	0	0	2	2	2	2	0	0	0	2	0	0	0	0	0	1	0	1	1	0	0	2	0	0	0	0	0	0	0	2	0	0	0	0	0	0	0	0	0	2	0	0	2	0	0	0	0	0	0	0	0	0	0	0	0	0	0	0	0	0	0	0	0	0	0	0	0	0	0	0	0	0	2	0	0	0	0	0	0	0	0	0	0	0	0	0	0	0	0	0	0	0
Sample635	2022	Amhara	16-20	Female	NA	Pf	NA	Yes	0	2	0	0	2	0	0	0	0	0	0	0	0	0	0	0	0	0	0	0	0	0	0	0	0	2	0	0	0	0	0	0	0	0	2	0	0	0	0	2	2	2	2	0	0	0	2	0	0	0	0	0	1	0	1	1	0	0	2	0	0	0	0	0	0	0	2	0	0	0	0	0	0	0	0	0	0	0	0	0	0	0	0	0	0	0	0	0	0	0	0	0	0	0	0	0	0	0	0	2	0	0	0	0	0	0	0	0	0	2	0	0	0	0	0	0	0	0	0	0	0	0	0	0	0	0	0	0	0
Sample636	2022	Amhara	16-20	Male	NA	Pf	NA	Yes	0	2	0	0	2	0	0	0	0	0	0	0	0	0	0	0	0	0	0	0	0	0	0	0	0	2	0	0	0	0	0	0	0	0	2	0	0	0	0	2	2	2	2	0	0	0	2	0	0	0	0	0	1	0	1	1	0	0	2	0	0	0	0	0	0	0	2	0	0	0	0	0	0	0	0	0	0	0	0	2	0	0	0	0	0	0	0	0	0	0	0	0	0	0	0	0	0	0	0	0	0	0	0	0	0	0	0	0	0	2	0	0	0	0	0	0	0	0	0	0	2	0	0	0	0	0	0	0	0
Sample637	2022	Amhara	36-40	Female	NA	Pf	NA	Yes	0	2	0	0	2	0	0	0	0	0	0	0	0	0	0	0	0	0	0	0	0	0	0	0	0	2	0	0	0	0	-1	-1	-1	-1	2	-1	-1	-1	0	0	0	0	0	0	0	0	0	0	0	0	0	0	0	0	0	0	0	0	2	0	0	0	0	0	0	0	2	0	0	0	0	0	0	0	0	0	2	0	0	2	0	0	0	0	0	0	0	0	0	0	0	0	0	0	0	0	0	0	0	0	0	0	0	0	0	0	0	0	0	2	0	0	0	0	0	0	0	0	0	0	0	0	0	-1	0	0	0	0	0
Sample638	2022	Amhara	16-20	Male	NA	Pf	NA	Yes	0	2	0	0	2	0	0	0	0	0	0	0	0	0	0	0	0	0	0	0	0	0	0	0	0	2	0	0	0	0	-1	-1	-1	-1	2	-1	-1	-1	0	-1	2	2	2	0	0	0	2	0	0	0	-1	0	1	-1	1	1	0	0	2	0	0	0	0	0	0	0	2	0	0	0	0	0	0	0	0	0	0	0	0	0	0	0	0	0	0	0	0	0	-1	0	0	0	0	0	0	0	0	0	0	2	0	0	0	0	0	0	0	0	0	2	0	0	0	0	0	0	0	0	0	0	0	0	0	-1	0	0	0	0	0
Sample639	2022	Amhara	11-15	Male	NA	Pf	NA	Yes	0	2	0	0	2	0	0	0	0	0	0	0	0	0	0	0	0	0	0	0	0	0	0	0	0	2	0	0	0	0	0	0	0	0	2	0	1	0	0	-1	0	0	0	0	0	0	0	0	0	0	-1	0	0	0	0	0	0	0	2	0	0	0	0	0	0	0	2	0	0	0	0	0	0	0	0	0	0	0	0	2	0	0	0	0	0	0	0	0	0	0	0	0	0	0	0	0	0	0	0	0	0	0	0	0	0	0	0	0	0	2	0	0	0	0	0	0	0	0	0	0	0	0	0	0	0	0	0	0	0
Sample640	2022	Amhara	11-15	Male	NA	Pf	NA	Yes	0	2	0	0	2	0	0	0	0	0	0	0	0	0	0	0	0	0	0	0	0	0	0	0	0	2	0	0	0	0	0	0	0	0	2	0	0	0	0	2	2	2	2	0	0	0	2	0	0	0	0	0	1	0	1	1	0	0	2	0	0	0	0	0	0	0	2	0	0	0	0	0	0	0	0	0	2	0	0	2	0	0	0	0	0	0	0	0	0	0	0	0	0	0	0	0	0	0	0	0	0	0	0	0	0	0	0	0	0	2	0	0	0	0	0	0	0	0	0	0	0	0	0	0	0	0	0	0	0
Sample641	2022	Amhara	16-20	Female	NA	Pf	NA	Yes	0	2	0	0	2	0	0	0	0	0	0	0	0	0	0	0	0	0	0	0	0	0	0	0	0	2	0	0	0	0	0	0	0	0	2	0	0	0	0	2	2	2	2	0	0	0	2	0	0	0	0	0	1	0	1	1	0	0	2	0	0	0	0	0	0	0	2	0	0	0	0	0	0	0	0	0	0	0	0	0	0	0	0	0	0	0	0	0	0	0	0	0	0	0	0	0	0	0	0	0	0	0	0	0	0	0	0	0	0	2	0	0	0	0	0	0	0	0	0	0	0	0	0	0	0	0	0	0	0
Sample642	2022	Amhara	16-20	Female	NA	Pf	NA	Yes	0	2	0	0	2	0	0	0	0	0	0	0	0	0	0	0	0	0	0	0	0	0	0	0	0	2	0	0	0	0	0	0	1	0	2	0	0	0	0	2	2	2	2	0	0	0	2	0	0	0	0	0	1	0	1	1	0	0	2	0	0	0	0	0	0	0	2	0	0	0	0	0	0	0	0	0	2	0	0	2	0	0	0	0	0	0	0	0	0	0	0	0	0	0	0	0	0	0	0	0	0	0	0	0	0	0	0	0	0	2	0	0	0	0	0	0	0	0	0	0	0	0	0	0	0	0	0	0	0
Sample643	2022	Amhara	21-25	Male	NA	Pf	NA	Yes	0	2	0	0	2	0	0	0	0	0	0	0	0	0	0	0	0	0	0	0	0	0	0	0	0	2	0	0	0	0	0	0	0	0	2	0	0	0	0	2	2	2	2	0	0	0	2	0	0	0	0	0	1	0	1	1	0	0	2	0	0	0	0	0	0	0	2	0	0	0	0	0	0	0	0	0	2	0	0	2	0	0	0	0	0	0	0	0	0	0	0	0	0	0	0	0	0	0	0	0	0	0	0	0	0	0	0	0	0	2	0	0	0	0	0	0	0	0	0	0	0	0	0	0	0	0	0	0	0
Sample644	2022	Amhara	41-45	Female	NA	Pf	NA	Yes	0	2	0	-1	-1	-1	0	0	0	-1	0	0	-1	-1	0	0	0	0	-1	0	0	0	-1	-1	-1	2	0	0	0	0	-1	-1	-1	-1	-1	-1	-1	-1	0	-1	2	2	2	0	0	0	-1	-1	0	0	-1	-1	1	0	1	1	0	0	2	0	0	0	-1	0	-1	-1	2	0	0	0	-1	0	0	-1	-1	-1	2	-1	-1	-1	0	-1	-1	0	0	0	0	0	0	0	0	0	-1	0	-1	-1	-1	-1	-1	-1	0	0	0	-1	-1	-1	-1	-1	-1	2	-1	-1	0	-1	-1	-1	0	-1	0	-1	-1	0	-1	-1	0	0	0	0	0
Sample645	2022	Amhara	21-25	Male	NA	Pf	NA	Yes	0	2	0	0	2	0	0	0	0	0	-1	-1	0	0	0	-1	-1	0	0	0	0	0	0	0	0	2	0	1	0	0	0	0	0	0	2	0	0	0	0	-1	2	2	2	0	0	0	-1	0	0	0	-1	0	1	0	1	1	0	0	2	0	0	0	0	0	-1	0	2	0	0	0	0	0	0	0	0	0	0	0	0	0	0	0	0	0	0	0	0	0	0	0	0	0	0	0	0	0	0	0	0	0	0	0	0	0	0	0	0	0	0	2	0	0	0	0	0	0	0	0	0	0	0	0	-1	-1	0	0	0	0	0
Sample646	2022	Amhara	16-20	Female	NA	Pf	NA	Yes	0	2	0	0	2	0	0	0	0	0	0	0	0	0	0	0	0	0	0	0	0	0	0	0	0	2	0	0	0	0	0	1	0	0	2	0	1	0	0	2	2	2	2	0	0	0	2	0	0	0	0	0	1	0	1	1	0	0	2	0	0	0	0	0	0	0	2	0	0	0	0	0	0	0	0	0	2	0	0	2	0	0	0	0	0	0	0	0	0	0	0	0	0	0	0	0	0	0	0	0	0	0	0	0	0	0	0	0	0	2	0	0	0	0	0	0	0	0	0	0	0	0	0	0	0	0	0	0	0
Sample647	2022	Amhara	6-10	Male	NA	Pf	NA	Yes	0	2	0	0	2	0	0	0	0	0	0	0	0	0	0	0	0	0	0	0	0	0	0	0	0	2	0	0	0	0	0	0	0	0	2	0	0	0	0	2	2	2	2	0	0	0	2	0	0	0	0	0	1	0	1	1	0	0	1	0	0	0	0	0	0	0	0	0	0	0	0	0	0	0	0	0	0	0	0	0	0	0	0	0	0	0	0	0	0	0	0	0	0	0	0	0	0	0	0	2	0	0	0	0	0	0	0	0	0	2	0	0	0	0	0	0	0	0	0	0	0	0	0	0	0	0	0	0	0
Sample648	2022	Amhara	16-20	Male	NA	Pf	NA	Yes	0	2	0	0	2	0	0	0	0	0	0	0	0	0	0	0	0	0	0	0	0	0	0	0	0	2	0	0	0	0	0	0	1	0	2	0	0	0	0	2	2	2	2	0	0	0	2	0	0	0	0	0	1	0	1	1	0	0	2	0	0	0	0	0	0	0	2	0	0	0	0	0	0	0	0	0	2	0	0	2	0	0	0	0	0	0	0	0	0	0	0	0	0	0	0	0	0	0	0	0	0	0	0	0	0	0	0	0	0	2	0	0	0	0	0	0	0	0	0	0	0	0	0	0	0	0	0	0	0
Sample649	2022	Amhara	0-5	Female	NA	Pf	NA	Yes	0	2	0	0	2	0	0	0	0	0	0	0	0	0	0	0	0	0	0	0	0	0	0	0	0	2	0	0	0	0	0	0	0	0	2	0	1	0	0	2	2	2	2	0	0	0	2	0	0	0	0	0	1	0	1	1	0	0	2	0	0	0	0	0	0	0	2	0	0	0	0	0	0	0	0	0	2	0	0	2	0	0	0	0	0	0	0	0	0	0	0	0	0	0	0	0	0	0	0	0	0	0	0	0	0	0	0	0	0	2	0	0	0	0	0	0	0	0	0	0	0	0	-1	0	0	0	0	0	0
Sample650	2022	Amhara	21-25	Male	NA	Pf	NA	Yes	0	2	0	0	2	0	0	0	0	0	0	0	0	0	0	0	0	0	0	0	0	0	0	0	0	2	0	0	0	0	0	0	0	0	2	0	0	0	0	2	2	2	2	0	0	0	2	0	0	0	0	0	1	0	1	1	0	0	2	0	0	0	0	0	0	0	2	0	0	0	0	0	0	0	0	0	2	0	0	2	0	0	0	0	0	0	0	0	0	0	0	0	0	0	0	0	0	0	0	0	0	0	0	0	0	0	0	0	0	2	0	0	0	0	0	0	0	0	0	0	0	0	0	0	0	0	0	0	0
Sample651	2022	Amhara	26-30	Male	NA	Pf	NA	Yes	0	2	0	0	2	0	0	0	0	0	0	0	0	0	0	0	0	0	0	0	0	0	0	0	0	2	0	0	0	0	0	0	1	0	2	0	0	-1	0	-1	0	0	0	0	0	0	0	0	0	0	-1	0	0	0	0	0	-1	0	2	0	0	0	0	0	0	0	2	0	0	0	0	0	0	0	0	0	1	0	0	1	0	0	0	0	0	0	0	0	0	0	0	0	0	0	0	0	0	0	-1	-1	0	0	0	0	0	0	0	0	0	2	0	0	0	0	0	0	0	0	0	0	0	0	-1	0	0	0	0	0	0
Sample652	2022	Amhara	46-50	Female	NA	Pf	NA	Yes	0	2	0	0	2	0	0	0	0	0	0	0	0	0	0	0	0	0	0	0	0	0	0	-1	0	2	0	0	0	0	0	0	0	0	2	0	0	0	0	-1	2	2	2	0	0	0	-1	0	0	0	-1	0	1	-1	1	1	0	0	1	0	0	0	0	0	0	0	0	0	0	0	0	0	0	0	0	0	0	0	0	0	0	0	0	0	0	0	0	0	0	0	0	0	0	0	0	0	0	0	0	0	0	0	0	0	0	0	0	0	0	2	0	0	0	-1	0	0	0	0	0	0	0	0	0	-1	0	0	0	0	0
Sample653	2022	Amhara	56-60	Male	NA	Pf	NA	Yes	0	2	0	0	2	0	0	0	0	0	0	0	0	0	0	0	0	0	0	0	0	0	0	0	0	2	0	0	0	0	0	0	0	0	2	0	0	0	0	2	2	2	2	0	0	0	2	0	0	0	0	0	1	0	1	1	0	0	2	0	0	0	0	0	0	0	2	0	0	0	0	0	0	0	0	0	2	0	0	2	0	0	0	0	0	0	0	0	0	0	0	0	0	0	0	0	0	0	0	0	0	0	0	0	0	0	0	0	0	2	0	0	0	0	0	0	0	0	0	0	0	0	0	0	0	0	0	0	0
Sample654	2022	Amhara	26-30	Male	NA	Pf	NA	Yes	0	2	0	0	2	0	0	0	0	0	0	0	0	0	0	0	0	0	0	0	0	0	0	0	0	2	0	0	0	0	-1	-1	-1	-1	2	-1	-1	-1	0	-1	-1	2	2	0	0	0	-1	0	0	0	-1	0	1	0	1	1	0	0	2	0	0	0	0	0	0	0	2	0	0	0	0	0	0	0	0	0	2	0	0	2	0	0	0	0	0	0	0	0	0	0	0	0	0	0	0	0	0	0	0	0	0	0	0	0	0	0	0	0	0	2	0	0	0	0	0	0	0	0	0	0	0	0	0	-1	0	0	0	0	0
Sample655	2022	Amhara	11-15	Male	NA	Pf	NA	Yes	0	2	0	0	2	0	0	0	0	0	0	0	0	0	0	0	0	0	0	0	0	0	0	0	0	2	0	0	0	0	0	0	0	1	2	0	0	0	0	-1	0	1	1	0	0	0	0	0	0	0	-1	0	1	0	1	1	0	0	1	0	0	0	0	0	0	0	1	0	0	0	0	0	0	0	0	0	1	0	0	2	0	0	0	0	0	0	0	0	0	0	0	0	0	0	0	0	0	0	0	0	0	0	0	0	0	0	0	0	0	2	0	0	0	0	0	0	0	0	0	0	0	0	0	-1	0	0	0	0	0
Sample656	2022	Amhara	21-25	Male	NA	Pf	NA	Yes	0	2	0	0	2	0	0	0	0	0	0	0	0	0	0	0	0	0	0	0	0	0	0	0	0	2	0	0	0	0	0	0	0	0	2	0	0	0	0	2	2	2	2	0	0	0	2	0	0	0	0	0	1	0	1	1	0	0	2	0	0	0	0	0	0	0	2	0	0	0	0	0	0	0	0	0	2	0	0	2	0	0	0	0	0	0	0	0	0	0	0	0	0	0	0	0	0	0	0	0	0	0	0	0	0	0	0	0	0	2	0	0	0	0	0	0	0	0	0	0	0	0	0	-1	0	0	0	0	0
Sample657	2022	Amhara	11-15	Female	NA	Pf	NA	Yes	0	2	0	0	2	0	0	0	0	0	0	0	0	0	0	0	0	0	0	0	0	0	0	0	0	2	0	0	0	0	0	0	0	0	2	0	0	0	0	0	0	0	0	0	0	0	0	0	0	0	0	0	0	0	0	0	0	0	2	0	0	0	0	0	0	0	2	0	0	0	0	0	0	0	0	0	2	0	0	2	0	0	0	0	0	0	0	0	0	0	0	0	0	0	0	0	0	0	0	0	0	0	0	0	0	0	0	0	0	2	0	0	0	0	0	0	0	0	0	0	0	0	0	0	0	0	0	0	0
Sample658	2022	Amhara	16-20	Male	NA	Pf	NA	Yes	0	2	0	0	2	0	0	0	0	0	0	0	0	0	0	0	0	0	0	0	0	0	0	0	0	2	0	0	0	0	0	0	0	0	2	0	0	0	0	2	2	2	2	0	0	0	2	0	0	0	0	0	1	0	1	1	0	0	2	0	0	0	0	0	0	0	2	0	0	0	0	0	0	0	0	0	0	0	0	0	0	0	0	0	0	0	0	0	0	0	0	0	0	0	0	0	0	0	0	2	0	0	0	0	0	0	0	0	0	2	0	0	0	0	0	0	0	0	0	0	0	0	0	0	0	0	0	0	0
Sample659	2022	Amhara	36-40	Male	NA	Pf	NA	Yes	0	2	0	0	2	0	0	0	0	0	0	0	0	0	0	0	0	0	0	0	0	0	0	0	0	2	0	0	0	0	0	0	1	0	2	0	0	0	0	2	2	2	2	0	0	0	2	0	0	0	0	0	1	0	1	1	0	0	2	0	0	0	0	0	0	0	2	0	0	0	0	0	0	0	0	0	2	0	0	1	0	0	0	0	0	0	0	0	0	0	0	0	0	0	0	0	0	0	0	0	0	0	0	0	0	0	0	0	0	2	0	0	0	0	0	0	0	0	0	0	0	0	-1	-1	0	0	0	0	0
Sample660	2022	Amhara	6-10	Male	NA	Pf	NA	Yes	0	2	0	0	2	0	0	0	0	0	0	0	0	0	0	0	0	0	0	0	0	0	0	0	0	2	0	0	0	0	0	0	0	0	2	0	0	0	0	2	2	2	2	0	0	0	2	0	0	0	0	0	1	0	1	1	0	0	2	0	0	0	0	0	0	0	2	0	0	0	0	0	0	0	0	0	2	0	0	2	0	0	0	0	0	0	0	0	0	0	0	0	0	0	0	0	0	0	0	0	0	0	0	0	0	0	0	0	0	2	0	0	0	0	0	0	0	0	0	0	0	0	0	0	0	0	0	0	0
Sample661	2022	Amhara	21-25	Male	NA	Pf	NA	Yes	0	2	0	0	2	0	0	0	0	0	0	0	0	0	0	0	0	0	0	0	0	0	0	0	0	2	0	0	0	0	0	0	0	0	2	0	0	0	0	2	2	2	2	0	0	0	2	0	0	0	0	0	1	0	1	1	0	0	1	0	0	0	0	0	0	0	0	0	0	0	0	0	0	0	0	0	0	0	0	0	0	0	0	0	0	0	0	0	0	0	0	0	0	0	0	0	0	0	0	2	0	0	0	0	0	0	0	0	0	2	0	0	0	0	0	0	0	0	0	0	0	0	-1	0	0	0	0	0	0
Sample662	2022	Amhara	21-25	Female	NA	Pf	NA	Yes	0	2	0	0	2	0	0	0	0	0	0	0	0	0	0	0	0	0	0	0	0	0	0	0	0	2	0	0	0	0	0	0	0	0	2	0	0	0	0	-1	2	2	2	0	0	0	2	0	0	0	-1	0	1	-1	1	1	0	0	2	0	0	0	0	0	0	0	2	0	0	0	0	0	0	0	0	0	2	0	0	2	0	0	0	0	0	0	0	0	0	0	0	0	0	0	0	0	0	0	-1	-1	0	0	0	0	0	0	0	0	0	2	0	0	0	0	0	0	0	0	0	0	0	0	-1	0	0	0	0	0	0
Sample663	2022	Amhara	16-20	Male	NA	Pf	NA	Yes	0	2	0	0	2	0	0	0	0	0	0	0	0	0	0	0	0	0	0	0	0	0	0	0	0	2	0	0	0	0	0	0	0	0	2	0	0	0	0	2	2	2	2	0	0	0	2	0	0	0	0	0	1	0	1	1	0	0	1	0	0	0	0	0	0	0	0	0	0	0	0	0	0	0	0	0	0	0	0	0	0	0	0	0	0	0	0	0	0	0	0	0	0	0	0	0	0	0	0	2	0	0	0	0	0	0	0	0	0	2	0	0	0	0	0	0	0	0	0	0	0	0	0	0	0	0	0	0	0
Sample664	2022	Amhara	36-40	Female	NA	Pf	NA	Yes	0	2	0	0	2	0	0	0	0	0	0	0	0	0	0	0	0	0	0	0	0	0	0	0	0	2	0	0	0	0	0	0	0	0	2	0	0	0	0	-1	0	0	0	0	0	0	0	0	0	0	-1	0	0	0	0	0	0	0	2	0	0	0	0	0	0	0	2	0	0	0	0	0	0	0	0	0	2	0	0	2	0	0	0	0	0	0	0	0	0	0	0	0	0	0	0	0	0	0	0	0	0	0	0	0	0	0	0	0	0	2	0	0	0	0	0	0	0	0	0	0	0	0	0	-1	0	0	0	0	0
Sample665	2022	Amhara	11-15	Female	NA	Pf	NA	Yes	0	2	0	0	2	0	0	0	0	0	0	0	0	0	0	0	0	0	0	0	0	0	0	0	0	2	0	0	0	0	0	1	0	0	2	0	0	0	0	2	2	2	2	0	0	0	2	0	0	0	0	0	1	0	1	1	0	0	2	0	0	0	0	0	0	0	2	0	0	0	0	0	0	0	0	0	2	0	0	2	0	0	0	0	0	0	0	0	0	0	0	0	0	0	0	0	0	0	0	0	0	0	0	0	0	0	0	0	0	2	0	0	0	0	0	0	0	0	0	0	0	0	0	-1	0	0	0	0	0
Sample666	2022	Amhara	0-5	Female	NA	Pf	NA	Yes	0	2	0	0	2	0	0	0	0	0	0	0	0	0	0	0	0	0	0	0	0	0	0	0	0	2	0	0	0	0	0	0	0	0	2	0	0	0	0	2	2	2	2	0	0	0	2	0	0	0	0	0	1	0	1	1	0	0	2	0	0	0	0	0	0	0	2	0	0	0	0	0	0	0	0	0	2	0	0	2	0	0	0	0	0	0	0	0	0	0	0	0	0	0	0	0	0	0	0	0	0	0	0	0	0	0	0	0	0	2	0	0	0	0	2	0	0	0	0	0	0	0	0	0	0	0	0	0	0
Sample667	2022	Amhara	11-15	Female	NA	Pf	NA	Yes	0	2	0	0	2	0	0	0	0	0	0	0	0	0	0	0	0	0	0	0	0	0	0	0	0	2	0	0	0	0	0	0	0	0	2	0	0	0	0	-1	2	2	2	0	0	0	2	0	0	0	-1	0	1	0	1	1	0	0	2	2	0	0	0	0	0	0	2	0	0	0	0	0	0	0	0	0	0	0	0	0	0	0	0	0	0	0	0	0	0	0	0	0	0	0	0	0	0	0	0	2	0	0	0	0	0	0	0	0	0	2	0	0	0	-1	0	0	0	0	0	0	0	0	-1	-1	0	0	0	0	0
Sample668	2022	Amhara	26-30	Male	NA	Pf	NA	Yes	0	2	0	0	2	0	-1	0	0	-1	0	0	0	0	0	0	0	0	0	0	0	0	0	0	0	2	0	0	0	0	-1	-1	-1	-1	2	-1	-1	-1	0	-1	2	-1	2	0	0	0	-1	0	0	0	-1	0	1	-1	1	1	-1	0	2	0	0	0	0	0	0	0	-1	0	0	0	0	0	0	0	0	0	2	-1	-1	-1	0	0	0	0	0	0	0	0	-1	0	-1	0	-1	0	0	-1	0	-1	0	0	0	0	0	0	0	0	0	0	0	2	0	0	0	0	0	0	0	0	0	0	0	-1	-1	-1	0	0	0	0	0
Sample669	2022	Amhara	6-10	Male	NA	Pf	NA	Yes	0	2	0	0	2	0	0	0	0	0	0	0	0	0	0	0	0	0	0	0	0	0	0	0	0	2	0	0	0	0	0	0	0	0	2	0	0	0	0	2	2	2	0	2	0	0	2	0	0	0	0	0	1	0	1	1	0	0	2	0	0	0	0	0	0	0	2	0	0	0	0	0	0	0	0	0	0	0	0	0	0	0	0	0	0	0	0	0	0	0	0	0	0	0	0	0	0	0	0	2	0	0	0	0	0	0	0	0	0	2	0	0	0	0	-1	0	0	0	0	0	0	0	0	0	0	0	0	0	0
Sample670	2022	Amhara	21-25	Male	NA	Pf	NA	Yes	0	2	0	0	2	0	0	0	0	0	0	0	0	0	0	0	0	0	0	0	0	0	0	0	0	2	0	0	0	0	0	0	0	1	2	0	0	0	0	2	2	2	2	0	0	0	2	0	0	0	0	0	1	0	1	1	0	0	2	0	0	0	0	0	0	0	2	0	0	0	0	0	0	0	0	0	2	0	0	2	0	0	0	0	0	0	0	0	0	0	0	0	0	0	0	0	0	0	0	0	0	0	0	0	0	0	0	0	0	2	0	0	0	0	0	0	0	0	0	0	0	0	0	0	0	0	0	0	0
Sample671	2022	Amhara	36-40	Male	NA	Pf	NA	Yes	0	2	0	0	2	0	0	0	-1	0	-1	-1	-1	-1	0	-1	-1	0	-1	0	-1	0	-1	0	0	2	0	-1	0	0	-1	-1	-1	-1	-1	-1	-1	-1	0	-1	2	2	2	0	0	0	2	0	0	0	-1	0	1	0	1	1	-1	0	2	-1	-1	-1	-1	0	-1	0	-1	0	0	0	0	0	0	0	0	0	0	-1	-1	-1	0	0	0	0	-1	0	0	0	-1	0	-1	0	-1	0	0	-1	0	-1	0	0	0	0	0	0	0	0	0	0	-1	2	0	-1	0	0	-1	-1	0	0	-1	0	0	-1	-1	-1	0	0	-1	-1	-1
Sample672	2022	Amhara	16-20	Female	NA	Pf	NA	Yes	0	2	0	0	2	0	0	0	0	0	0	0	0	0	0	0	0	0	0	0	0	0	0	0	0	2	0	0	0	0	-1	-1	-1	-1	2	-1	-1	-1	0	-1	-1	2	2	0	0	0	-1	0	0	0	-1	0	1	-1	1	1	0	0	2	0	0	0	0	0	0	0	2	0	0	0	0	0	0	0	0	0	2	-1	-1	-1	0	0	0	0	0	0	0	0	0	0	0	0	-1	0	0	0	0	-1	0	0	0	0	0	0	0	0	0	0	-1	2	0	-1	0	0	0	-1	0	0	0	0	0	-1	0	-1	0	0	0	0	0
Sample673	2022	Amhara	16-20	Male	NA	Pf	NA	Yes	0	2	0	0	2	0	0	0	0	0	0	0	0	0	0	0	0	0	0	0	0	0	0	0	0	2	0	0	0	0	0	0	0	0	2	0	0	0	0	2	2	2	2	0	0	0	2	0	0	0	0	0	1	0	1	1	0	0	2	0	0	0	0	0	0	0	2	0	0	0	0	0	0	0	0	0	2	0	0	2	0	0	0	0	0	0	0	0	0	0	0	0	0	0	0	0	0	0	0	0	0	0	0	0	0	0	0	0	0	2	0	0	0	0	0	0	0	0	0	0	0	0	-1	0	0	0	0	0	0
Sample674	2022	Amhara	26-30	Female	NA	Pf	NA	Yes	0	2	0	0	2	0	0	0	0	0	0	0	0	0	0	0	0	0	0	0	0	0	0	0	0	2	0	0	0	0	0	0	0	0	2	0	0	0	0	2	2	2	2	0	0	0	2	0	0	0	0	0	1	0	1	1	0	0	2	0	0	0	0	0	0	0	2	0	0	0	0	0	0	0	0	0	0	0	0	0	0	0	0	0	0	0	0	0	0	0	2	0	0	0	0	0	0	0	0	2	0	0	0	0	0	0	0	0	0	2	0	0	0	0	0	0	0	0	0	0	0	0	0	0	0	0	0	0	0
Sample675	2022	Amhara	11-15	Male	NA	Pf	NA	Yes	0	2	0	0	2	0	0	0	0	-1	0	0	0	0	0	0	0	0	0	0	0	0	0	0	0	2	0	0	0	0	-1	-1	-1	-1	2	-1	-1	-1	0	-1	-1	2	0	2	0	0	-1	-1	0	0	-1	-1	1	0	1	1	0	0	2	0	0	0	0	0	0	0	2	0	0	0	0	0	-1	0	0	0	0	-1	-1	-1	0	0	0	-1	0	0	0	0	-1	-1	0	0	-1	0	0	-1	0	-1	-1	-1	0	0	0	0	0	0	0	0	-1	-1	0	-1	0	0	-1	-1	0	0	0	0	0	0	-1	-1	0	0	0	0	0
Sample676	2022	Amhara	26-30	Male	NA	Pf	NA	Yes	0	2	0	0	2	0	0	0	0	0	0	0	0	0	0	0	0	0	0	0	0	0	0	0	0	2	0	0	0	0	0	0	0	0	2	0	0	0	0	2	2	2	2	0	0	0	2	0	0	0	0	0	1	0	1	1	0	0	2	0	0	0	0	0	0	0	2	0	0	0	0	0	0	0	0	0	2	0	0	2	0	0	0	0	0	0	0	0	0	0	0	0	0	0	0	0	0	0	0	0	0	0	0	0	0	0	0	0	0	2	0	0	0	0	0	0	0	0	0	0	0	0	0	0	0	0	0	0	0
Sample677	2022	Amhara	6-10	Female	NA	Pf	NA	Yes	0	2	0	0	2	0	0	0	0	0	0	0	0	0	0	0	0	0	0	0	0	0	0	0	0	2	0	0	0	0	0	0	0	0	2	0	0	0	0	2	2	2	2	0	0	0	2	0	0	0	0	0	1	0	1	1	0	0	1	0	0	0	0	0	0	0	0	0	0	0	0	0	0	0	0	0	0	0	0	0	0	0	0	0	0	0	0	0	0	0	0	0	0	0	0	0	0	0	0	0	0	0	0	0	0	0	0	0	0	2	0	0	0	0	0	0	0	0	0	0	0	0	0	0	0	0	0	0	0
Sample678	2022	Amhara	31-35	Female	NA	Pf	NA	Yes	0	2	0	0	2	0	0	0	0	0	0	0	0	0	0	0	0	0	0	0	0	0	0	0	0	2	0	0	0	0	0	0	0	0	2	0	0	0	0	2	2	2	2	0	0	0	2	0	0	0	0	0	1	0	1	1	0	0	2	0	0	0	0	0	0	0	2	0	0	0	0	0	0	0	0	0	2	0	0	2	0	0	0	0	0	0	0	0	0	0	0	0	0	0	0	0	0	0	0	0	0	0	0	0	0	0	0	0	0	2	0	0	0	0	0	0	0	0	0	0	0	0	0	0	0	0	0	0	0
Sample679	2022	Amhara	21-25	Male	NA	Pf	NA	Yes	0	2	0	0	2	0	0	0	0	0	0	0	0	0	0	0	0	0	0	0	0	0	0	0	0	2	0	0	0	0	0	0	0	0	2	0	0	0	0	2	2	2	2	0	0	0	2	0	0	0	0	0	1	0	1	1	0	0	1	0	0	0	0	0	0	0	0	0	0	0	0	0	0	0	0	0	0	0	0	0	0	0	0	0	0	0	0	0	0	0	0	0	0	0	0	0	0	0	0	0	0	0	0	0	0	0	0	0	0	2	0	0	0	0	0	0	0	0	0	0	0	0	0	0	0	0	0	0	0
Sample680	2022	Amhara	6-10	Male	NA	Pf	NA	Yes	0	2	0	0	2	0	0	0	0	0	0	0	0	0	0	0	0	0	0	0	0	0	0	0	0	2	0	0	0	0	0	0	0	0	2	0	0	0	0	0	0	0	0	0	0	0	0	0	0	0	0	0	0	0	0	0	0	0	2	2	0	0	0	0	0	0	2	0	0	0	0	0	0	0	0	0	2	0	0	2	0	0	0	0	0	0	0	0	0	0	0	0	0	0	0	0	0	0	0	0	0	0	0	0	0	0	0	0	0	2	0	0	0	0	0	0	0	0	0	0	0	0	0	0	0	0	0	0	0
Sample681	2022	Amhara	11-15	Male	NA	Pf	NA	Yes	0	2	0	0	2	0	0	0	0	0	0	0	0	0	0	0	0	0	0	0	0	0	0	0	0	2	0	0	0	0	0	0	0	0	2	0	0	0	0	2	2	2	2	0	0	0	2	0	0	0	0	0	1	0	1	1	0	0	2	0	0	0	0	0	0	0	2	0	0	0	0	0	0	0	0	0	0	0	0	0	0	0	0	0	0	0	0	0	0	0	2	0	0	0	0	0	0	0	0	2	0	0	0	0	0	0	0	0	0	2	0	0	0	0	0	0	0	0	0	0	0	0	0	0	0	0	0	0	0
Sample682	2022	Amhara	6-10	Male	NA	Pf	NA	Yes	0	2	0	0	2	0	0	0	0	0	0	0	0	0	0	0	0	0	0	0	0	0	0	0	0	2	0	0	0	0	0	0	0	0	2	0	0	0	0	2	2	2	2	0	0	0	2	0	0	0	0	0	1	0	1	1	0	0	2	0	0	0	0	0	0	0	2	0	0	0	0	0	0	0	0	0	0	0	0	0	0	0	0	0	0	0	0	0	0	0	0	0	0	0	0	0	0	0	0	2	0	0	0	0	0	0	0	0	0	2	0	0	0	0	0	0	0	0	0	0	0	0	0	0	0	0	0	0	0
Sample683	2022	Amhara	16-20	Male	NA	Pf	NA	Yes	0	2	0	0	2	0	0	0	0	0	0	0	0	0	0	0	0	0	0	0	0	0	0	0	0	2	0	0	0	0	0	0	0	0	2	0	0	0	0	2	2	2	2	0	0	0	2	0	0	0	0	0	1	0	1	1	0	0	1	0	0	0	0	0	0	0	0	0	0	0	0	0	0	0	0	0	0	0	0	0	0	0	0	0	0	0	0	0	0	0	0	0	0	0	0	0	0	0	0	0	0	0	0	0	0	0	0	0	0	2	0	0	0	0	0	0	0	0	0	0	0	0	0	0	0	0	0	0	0
Sample684	2022	Amhara	6-10	Female	NA	Pf	NA	Yes	0	2	0	0	2	0	0	0	0	0	0	0	0	0	0	0	0	0	0	0	0	0	0	0	0	2	0	0	0	0	0	0	0	0	2	0	0	0	0	2	2	2	0	2	0	0	2	0	0	0	0	0	1	0	1	1	0	0	2	0	0	0	0	0	0	0	2	0	0	0	0	0	0	0	0	0	0	0	0	0	0	0	0	0	0	0	0	0	0	0	0	0	0	0	0	0	0	0	0	2	0	0	0	0	0	0	0	0	0	2	0	0	0	0	0	0	0	0	0	0	0	0	0	0	0	0	0	0	0
Sample685	2022	Amhara	11-15	Male	NA	Pf	NA	Yes	0	2	0	0	2	0	0	0	0	0	0	0	0	0	0	0	0	0	0	0	0	0	0	0	0	2	0	0	0	0	0	0	0	0	2	0	0	0	0	2	2	2	2	0	0	0	2	0	0	0	0	0	1	0	1	1	0	0	2	0	0	0	0	0	0	0	2	0	0	0	0	0	0	0	0	0	2	0	0	2	0	0	0	0	0	0	0	0	0	0	0	0	0	0	0	0	0	0	0	0	0	0	0	0	0	0	0	0	0	2	0	0	0	0	0	0	0	0	0	0	0	0	0	0	0	0	0	0	0
Sample686	2022	Amhara	6-10	Female	NA	Pf	NA	Yes	0	2	0	0	2	0	0	0	0	0	0	0	0	0	0	0	0	0	0	0	0	0	0	0	0	2	0	0	0	0	0	0	0	1	2	0	0	0	0	2	2	2	2	0	0	0	2	0	0	0	0	0	1	0	1	1	0	0	2	0	0	0	0	0	0	0	2	0	0	0	0	0	0	0	0	0	0	0	0	0	0	0	0	0	0	0	0	0	0	0	0	0	0	0	0	0	0	0	0	2	0	0	0	0	0	0	0	0	0	2	0	0	0	0	0	0	0	0	0	0	0	0	0	0	0	0	0	0	0
Sample687	2022	Amhara	26-30	Male	NA	Pf	NA	Yes	0	2	0	0	2	0	0	0	0	0	0	0	0	0	0	0	0	0	0	0	0	0	0	0	0	2	0	0	0	0	0	0	0	0	2	0	0	0	0	2	2	2	2	0	0	0	2	0	0	0	0	0	1	0	1	1	0	0	1	0	0	0	0	0	0	0	0	0	0	0	0	0	0	0	0	0	0	0	0	0	0	0	0	0	0	0	0	0	0	0	0	0	0	0	0	0	0	0	0	0	0	0	0	0	0	0	0	0	0	2	0	0	0	0	0	0	0	0	0	0	0	0	0	0	0	0	0	0	0
Sample688	2022	Amhara	11-15	Male	NA	Pf	NA	Yes	0	2	0	0	2	0	0	0	0	0	0	0	0	0	0	0	0	0	0	0	0	0	0	0	0	2	0	0	0	0	0	0	0	0	2	0	0	0	0	0	0	0	0	0	0	0	0	0	0	0	0	0	0	0	0	0	0	0	2	0	0	0	0	0	0	0	2	0	0	0	0	0	0	0	0	0	2	0	0	2	0	0	0	0	0	0	0	0	0	0	0	0	0	0	0	0	0	0	0	0	0	0	0	0	0	0	0	0	0	2	0	0	0	0	0	0	0	0	0	0	0	0	0	0	0	0	0	0	0
Sample689	2022	Amhara	21-25	Male	NA	Pf	NA	Yes	0	2	0	0	2	0	0	0	0	0	0	0	0	0	0	0	0	0	0	0	0	0	0	0	0	2	0	0	0	0	0	0	0	0	2	0	0	0	0	2	2	2	2	0	0	0	2	0	0	0	0	0	1	0	1	1	0	0	1	0	0	0	0	0	0	0	1	0	0	0	0	0	0	0	0	0	0	0	0	0	0	0	0	0	0	0	0	0	0	0	0	0	0	0	0	0	0	0	0	0	0	0	0	0	0	0	0	0	0	2	0	0	0	0	0	0	0	0	0	0	0	0	0	0	0	0	0	0	0
Sample690	2022	Amhara	16-20	Female	NA	Pf	NA	Yes	0	2	0	0	2	0	0	0	0	0	0	0	0	0	0	0	0	0	0	0	0	0	0	0	0	2	0	0	0	0	0	0	0	0	2	0	0	0	0	-1	2	2	2	0	0	0	2	0	0	0	-1	0	1	0	1	1	0	0	2	0	0	0	0	0	0	0	2	0	0	0	0	0	0	0	0	0	2	0	0	2	0	0	0	0	0	0	0	0	0	0	0	0	0	0	0	0	0	0	0	0	0	0	0	0	0	0	0	0	0	2	0	0	0	0	0	0	0	0	0	0	0	0	0	0	0	0	0	0	0
Sample691	2022	Amhara	56-60	Male	NA	Pf	NA	Yes	0	2	0	0	2	0	0	0	0	0	0	0	-1	-1	0	0	0	0	-1	0	-1	0	0	0	-1	2	-1	0	0	0	0	0	0	0	-1	0	0	0	0	-1	2	2	2	0	0	0	-1	0	0	0	-1	0	1	0	1	1	0	0	2	0	0	0	0	0	0	0	2	0	0	0	0	0	0	0	0	0	0	-1	-1	-1	0	0	0	0	0	0	0	0	0	0	0	0	-1	0	0	-1	0	-1	0	2	0	0	0	0	0	0	0	0	0	2	0	0	0	0	-1	0	-1	0	0	0	0	0	-1	-1	0	0	0	0	0
Sample692	2022	Amhara	26-30	Female	NA	Pf	NA	Yes	0	2	0	0	2	0	0	0	0	0	0	0	0	0	0	0	0	0	0	0	0	0	0	0	0	2	0	0	0	0	0	0	0	0	2	0	1	0	0	2	2	2	2	0	0	0	2	0	0	0	0	0	1	0	1	1	0	0	2	0	0	0	0	0	0	0	2	0	0	0	0	0	0	0	0	0	2	0	0	1	0	0	0	0	0	0	0	0	0	0	0	0	0	0	0	0	0	0	0	0	0	0	0	0	0	0	0	0	0	2	0	0	0	0	0	0	0	0	0	0	0	0	0	0	0	0	0	0	0
Sample693	2022	Amhara	26-30	Female	NA	Pf	NA	Yes	0	2	0	0	2	0	0	0	0	0	0	0	0	0	0	0	0	0	0	0	0	0	0	0	0	2	0	0	0	0	0	0	0	0	2	0	0	0	0	2	2	2	2	0	0	0	2	0	0	0	0	0	1	0	1	1	0	0	1	0	0	0	0	0	0	0	0	0	0	0	0	0	0	0	0	0	0	0	0	0	0	0	0	0	0	0	0	0	0	0	0	0	0	0	0	0	0	0	0	2	0	0	0	0	0	0	0	0	0	2	0	0	0	0	0	0	0	0	0	0	0	0	0	0	0	0	0	0	0
Sample694	2022	Amhara	21-25	Female	NA	Pf	NA	Yes	0	2	0	0	2	0	0	0	0	0	0	0	0	0	0	0	0	0	0	0	0	0	0	0	0	2	0	0	0	0	0	0	0	0	2	0	0	0	0	2	2	2	2	0	0	0	2	0	0	0	0	0	1	0	1	1	0	0	1	0	0	0	0	0	0	0	1	0	0	0	0	0	0	0	0	0	2	0	0	1	0	0	0	0	0	0	0	0	0	0	0	0	0	0	0	0	0	0	0	0	0	0	0	0	0	0	0	0	0	2	0	0	0	0	0	0	0	0	0	0	0	0	0	-1	0	0	0	0	0
Sample695	2022	Amhara	16-20	Male	NA	Pf	NA	Yes	0	2	0	0	2	0	0	0	0	0	0	0	0	0	0	0	0	0	0	0	0	0	0	0	0	2	0	0	0	0	0	0	0	0	2	0	0	0	0	2	2	2	2	0	0	0	2	0	0	0	0	0	1	0	1	1	0	0	2	0	0	0	0	0	0	0	2	0	0	0	0	0	0	0	0	0	2	0	0	2	0	0	0	0	0	0	0	0	0	0	0	0	0	0	0	0	0	0	0	0	0	0	0	0	0	0	0	0	0	2	0	0	0	0	0	0	0	0	0	0	0	0	-1	-1	0	0	0	0	0
Sample696	2022	Amhara	16-20	Male	NA	Pf	NA	Yes	0	2	0	0	2	0	0	0	0	0	0	0	0	0	0	0	0	0	0	0	0	0	0	0	0	2	0	0	0	0	0	0	0	0	2	0	0	0	0	2	2	2	2	0	0	0	2	0	0	0	0	0	1	0	1	1	0	0	2	0	0	0	0	0	0	0	2	0	0	0	0	0	0	0	0	0	2	0	0	2	0	0	0	0	0	0	0	0	0	0	0	0	0	0	0	0	0	0	0	0	0	0	0	0	0	0	0	0	0	2	0	0	0	0	0	0	0	0	0	0	0	0	0	0	0	0	0	0	0
Sample697	2022	Amhara	16-20	Male	NA	Pf	NA	Yes	0	2	0	0	2	0	0	0	0	0	0	0	0	0	0	0	0	0	0	0	0	0	0	0	0	2	0	0	0	0	0	0	0	0	2	0	0	0	0	2	2	2	2	0	0	0	2	0	0	0	0	0	1	0	1	1	0	0	2	0	0	0	0	0	0	0	2	0	0	0	0	0	0	0	0	0	1	0	0	1	0	0	0	0	0	0	0	0	0	0	0	0	0	0	0	0	0	0	0	0	0	0	0	0	0	0	0	0	0	2	0	0	0	0	0	0	0	0	0	0	0	0	0	0	0	0	0	0	0
Sample698	2022	Amhara	36-40	Male	NA	Pf	NA	Yes	0	2	0	0	2	0	0	0	0	0	0	0	0	0	0	0	0	0	0	0	0	0	0	0	0	2	0	0	0	0	0	0	0	0	2	0	0	0	0	2	2	2	0	2	0	0	2	0	0	0	0	0	1	0	1	1	0	0	2	0	0	0	0	0	0	0	2	0	0	0	0	0	0	0	0	0	0	0	0	0	0	0	0	0	0	0	0	0	0	0	0	0	0	0	0	0	0	0	0	2	0	0	0	0	0	0	0	0	0	2	0	0	0	0	0	0	0	0	0	0	0	0	0	0	0	0	0	0	0
Sample699	2022	Amhara	16-20	Male	NA	Pf	NA	Yes	0	2	0	0	2	0	0	0	0	0	0	0	0	0	0	0	0	0	0	0	0	0	0	0	0	2	0	0	0	0	0	0	0	0	2	0	1	0	0	2	2	2	2	0	0	0	2	0	0	0	0	0	1	0	1	1	0	0	2	0	0	0	0	0	0	0	2	0	0	0	0	0	0	0	0	0	0	0	1	0	0	0	0	0	0	0	0	0	0	0	2	0	0	0	0	0	0	0	0	2	0	0	0	0	0	0	0	0	0	2	0	0	0	0	0	0	0	0	0	0	0	0	0	0	0	0	0	0	0
Sample700	2022	Amhara	16-20	Female	NA	Pf	NA	Yes	0	2	0	0	2	0	0	0	0	0	0	0	0	0	0	0	0	0	0	0	0	0	0	0	0	2	0	0	0	0	0	0	0	0	2	0	0	0	0	0	0	0	0	0	0	0	0	0	0	0	0	0	0	0	0	0	0	0	2	0	0	0	0	0	0	0	2	0	0	0	0	0	0	0	0	0	2	0	0	2	0	0	0	0	0	0	0	0	0	0	0	0	0	0	0	0	0	0	0	0	0	0	0	0	0	0	0	0	0	2	0	0	0	0	0	0	0	0	0	0	0	0	0	0	0	0	0	0	0
Sample701	2022	Amhara	36-40	Male	NA	Pf	NA	Yes	0	2	0	0	2	0	0	0	0	0	0	0	0	0	0	0	0	0	0	0	0	0	0	0	0	2	0	0	0	0	0	1	0	0	2	0	0	0	0	2	2	2	2	0	0	0	2	0	0	0	0	0	1	0	1	1	0	0	2	0	0	0	0	0	0	0	2	0	0	0	0	0	0	0	0	0	2	0	0	2	0	0	0	0	0	0	0	0	0	0	0	0	0	0	0	0	0	0	0	0	0	0	0	0	0	0	0	0	0	2	0	0	0	0	0	0	0	0	0	0	0	0	0	0	0	0	0	0	0
Sample702	2022	Amhara	16-20	Male	NA	Pf	NA	Yes	0	2	0	0	2	0	0	0	0	0	0	0	0	0	0	0	0	0	0	0	0	0	0	0	0	2	0	0	0	0	0	0	0	0	2	0	0	0	0	0	0	0	0	0	0	0	0	0	0	0	0	0	0	0	0	0	0	0	2	0	0	0	0	0	0	0	2	0	0	0	0	0	0	0	0	0	2	0	0	2	0	0	0	0	0	0	0	0	0	0	0	0	0	0	0	0	0	0	0	0	0	0	0	0	0	0	0	0	0	2	0	0	0	0	0	0	0	0	0	0	0	0	0	0	0	0	0	0	0
Sample703	2022	Amhara	36-40	Female	NA	Pf	NA	Yes	0	2	0	0	2	0	0	0	0	0	0	0	0	0	0	0	0	0	0	0	0	0	0	0	0	2	0	0	0	0	0	0	0	0	2	0	0	0	0	2	2	2	0	2	0	0	2	0	0	0	0	0	1	0	1	1	0	0	2	0	0	0	0	0	0	0	2	0	0	0	0	0	0	0	0	0	0	0	0	0	0	0	0	0	0	0	0	0	0	0	0	0	0	0	0	0	0	0	0	2	0	0	0	0	0	0	0	0	0	2	0	0	0	0	-1	0	0	0	0	0	0	0	0	0	0	0	0	0	0
Sample704	2023	Amhara	21-25	Male	NA	Pf	NA	Yes	0	2	0	0	2	0	0	0	0	-1	0	0	0	0	0	0	0	0	0	-1	-1	0	0	0	0	2	-1	0	0	0	-1	-1	-1	-1	2	-1	-1	-1	-1	-1	-1	-1	-1	-1	-1	-1	-1	0	-1	-1	-1	0	-1	-1	-1	-1	0	-1	2	0	0	0	0	0	-1	0	2	0	0	0	0	0	0	0	0	0	0	-1	-1	-1	2	0	0	0	0	0	0	0	0	0	0	0	-1	0	0	-1	0	-1	-1	-1	0	0	0	0	0	0	0	0	0	0	0	0	0	0	0	0	0	0	0	0	0	0	-1	-1	0	0	0	0	0
Sample705	2023	Amhara	16-20	Female	NA	Pf	NA	Yes	0	2	0	0	2	0	0	0	0	0	0	0	0	0	0	0	0	0	0	0	0	0	0	0	0	2	0	0	0	0	0	0	0	0	2	0	1	0	0	2	2	2	2	0	0	0	2	0	0	0	0	0	1	0	1	1	0	0	2	1	0	0	0	0	0	0	2	0	0	0	0	0	0	0	0	0	1	0	0	1	0	0	0	0	0	0	0	0	0	0	0	0	0	0	0	0	0	0	0	1	0	0	0	0	0	0	0	0	0	2	0	0	0	0	0	0	0	0	0	0	0	0	0	0	0	0	0	0	0
Sample706	2022	Amhara	36-40	Male	YES	Pf	NA	Yes	0	2	0	0	2	0	0	0	0	0	0	0	0	0	0	0	0	0	0	0	0	0	0	0	0	0	0	0	0	0	0	0	0	0	2	0	0	0	0	0	0	0	0	0	0	0	0	0	0	0	0	0	0	0	0	0	0	0	2	0	0	0	0	0	0	0	2	0	0	0	0	0	0	0	0	0	0	0	0	0	0	0	0	0	0	0	0	0	0	0	0	0	0	0	0	0	0	0	0	0	0	0	0	0	0	0	0	0	0	2	0	0	0	0	0	0	0	0	0	0	0	0	0	0	0	0	0	0	0
Sample707	2022	Amhara	16-20	Female	NO	Pf	NA	Yes	0	2	0	0	2	0	0	0	0	0	0	0	0	0	0	0	0	0	0	0	0	0	0	0	0	2	0	0	0	0	0	0	0	0	2	0	0	0	0	2	2	2	2	0	0	0	2	0	0	0	0	0	1	0	1	1	0	0	1	0	0	0	0	0	0	0	0	0	0	0	0	0	0	0	0	0	0	0	0	0	0	0	0	0	0	0	0	0	0	0	0	0	0	0	0	0	0	0	0	2	0	0	0	0	0	0	0	0	0	2	0	0	0	0	0	0	0	0	0	0	0	0	0	0	0	0	0	0	0
Sample708	2022	Amhara	6-10	Male	NO	Pf	NA	Yes	0	2	0	0	2	0	0	0	0	0	0	0	0	0	0	0	0	0	0	0	0	0	0	0	0	2	0	0	0	0	0	0	0	0	2	0	0	0	0	2	2	2	2	0	0	0	2	0	0	0	0	0	1	0	1	1	0	0	2	0	0	0	0	0	0	0	2	0	0	0	0	0	0	0	0	0	2	0	0	2	0	0	0	0	0	0	0	0	0	0	0	0	0	0	0	0	0	0	0	0	0	0	0	0	0	0	0	0	0	2	0	0	0	0	0	0	0	0	0	0	0	0	0	0	0	0	0	0	0
Sample709	2022	Amhara	16-20	Female	NO	Pf	NA	Yes	0	2	0	0	2	0	0	0	0	0	0	0	0	0	0	0	0	0	0	0	0	0	0	0	0	2	0	0	0	0	0	0	0	0	2	0	0	0	0	2	2	2	2	0	0	0	2	0	0	0	0	0	1	0	1	1	0	0	2	0	0	0	0	0	0	0	2	0	0	0	0	0	0	0	0	0	2	0	0	2	0	0	0	0	0	0	0	0	0	0	0	0	0	0	0	0	0	0	0	0	0	0	0	0	0	0	0	0	0	2	0	0	0	0	0	0	0	0	0	0	0	0	0	0	0	0	0	0	0
Sample710	2022	Amhara	6-10	Male	NO	Pf	NA	Yes	0	2	0	0	2	0	0	0	0	0	0	0	0	0	0	0	0	0	0	0	0	0	0	0	0	2	0	0	0	0	0	0	0	0	2	0	0	0	0	2	2	2	2	0	0	0	2	0	0	0	0	0	1	0	1	1	0	0	2	0	0	0	0	0	0	0	2	0	0	0	0	0	0	0	0	0	0	0	0	0	0	0	0	0	0	0	0	0	0	0	0	0	0	0	0	0	0	0	0	2	0	0	0	0	0	0	0	0	0	2	0	0	0	0	0	0	0	0	0	0	0	0	0	0	0	0	0	0	0
Sample711	2022	Amhara	31-35	Male	NO	Pf	NA	Yes	0	2	0	0	2	0	0	0	0	0	0	0	0	0	0	0	0	0	0	0	0	0	0	0	0	2	0	0	0	0	0	0	0	0	2	0	0	0	0	2	2	2	2	0	0	0	2	0	0	0	0	0	1	0	1	1	0	0	2	0	0	0	0	0	0	0	2	0	0	0	0	0	0	0	0	0	2	0	0	2	0	0	0	0	0	0	0	0	0	0	0	0	0	0	0	0	0	0	0	0	0	0	0	0	0	0	0	0	0	2	0	0	0	0	0	0	0	0	0	0	0	0	0	0	0	0	0	0	0
Sample712	2022	Amhara	6-10	Female	NO	Pf	NA	Yes	0	2	0	0	2	0	0	0	0	0	0	0	0	0	0	0	0	0	0	0	0	0	0	0	0	2	0	0	0	0	0	0	0	0	2	0	1	0	0	2	2	2	2	0	0	0	2	0	0	0	0	0	1	0	1	1	0	0	2	0	0	0	0	0	0	0	2	0	0	0	0	0	0	0	0	0	2	0	0	2	0	0	0	0	0	0	0	0	0	0	0	0	0	0	0	0	0	0	0	0	0	0	0	0	0	0	0	0	0	2	0	0	0	0	0	0	0	0	0	0	0	0	0	0	0	0	0	0	0
Sample713	2022	Amhara	11-15	Male	NO	Pf	NA	Yes	0	2	0	0	2	0	0	0	0	0	0	0	0	0	0	0	0	0	0	0	0	0	0	0	0	2	0	0	0	0	0	0	0	0	2	0	0	0	0	2	2	2	2	0	0	0	2	0	0	0	0	0	1	0	1	1	0	0	2	0	0	0	0	0	0	0	2	0	0	0	0	0	0	0	0	0	2	0	0	2	0	0	0	0	0	0	0	0	0	0	0	0	0	0	0	0	0	0	0	0	0	0	0	0	0	0	0	0	0	2	0	0	0	0	0	0	0	0	0	0	0	0	0	0	0	0	0	0	0
Sample714	2022	Amhara	0-5	Female	NO	Pf	NA	Yes	0	2	0	0	2	0	0	0	0	0	0	0	0	0	0	0	0	0	0	0	0	0	0	0	0	2	0	0	0	0	0	0	0	0	2	0	0	0	0	2	2	2	2	0	0	0	2	0	0	0	0	0	1	0	1	1	0	0	2	0	0	0	0	0	0	0	2	0	0	0	0	0	0	0	0	0	2	0	0	2	0	0	0	0	0	0	0	0	0	0	0	0	0	0	0	0	0	0	0	0	0	0	0	0	0	0	0	0	0	2	0	0	0	0	0	0	0	0	0	0	0	0	0	0	0	0	0	0	0
Sample715	2022	Amhara	11-15	Female	NO	Pf	NA	Yes	0	2	0	0	2	0	0	0	0	0	0	0	0	0	0	0	0	0	0	0	0	0	0	0	0	0	0	0	0	0	0	0	0	0	2	0	0	0	0	0	0	0	0	0	0	0	0	0	0	0	0	0	0	0	0	0	0	0	2	0	0	0	0	0	0	0	2	0	0	0	0	0	0	0	0	0	0	0	0	0	0	0	0	0	0	0	0	0	0	0	0	0	0	0	0	0	0	0	0	2	0	0	0	0	0	0	0	0	0	2	0	0	0	0	0	0	0	0	0	0	0	0	0	0	0	0	0	0	0
Sample716	2022	Amhara	6-10	Male	NO	Pf	NA	Yes	0	2	0	0	2	0	0	0	0	0	0	0	0	0	0	0	0	0	0	0	0	0	0	0	0	2	0	0	0	0	0	0	0	0	2	0	0	0	0	-1	2	2	2	0	0	0	-1	0	0	0	-1	0	1	0	1	1	0	0	1	0	0	0	0	0	0	0	0	0	0	0	0	0	0	0	0	0	0	0	0	0	0	0	0	0	0	0	0	0	0	0	0	0	0	0	0	0	0	0	0	2	0	0	0	0	0	0	0	0	0	2	0	0	0	0	0	0	0	0	0	0	0	0	-1	-1	0	0	0	0	0
Sample717	2022	Amhara	11-15	Male	NO	Pf	NA	Yes	0	2	0	0	2	0	0	0	0	0	0	0	0	0	0	0	0	0	0	0	0	0	0	0	0	2	0	0	0	0	0	0	0	0	2	0	0	0	0	-1	2	2	2	0	0	0	-1	0	0	0	-1	0	1	0	1	1	0	0	1	0	0	0	0	0	0	0	0	0	0	0	0	0	0	0	0	0	0	0	0	0	0	0	0	0	0	0	0	0	0	0	0	0	0	0	0	0	0	0	0	2	0	0	0	0	0	0	0	0	0	2	0	0	0	0	0	0	0	0	0	0	0	0	0	-1	0	0	0	0	0
Sample718	2022	Amhara	11-15	Male	NO	Pf	NA	Yes	0	2	0	0	2	0	0	0	0	0	0	0	0	0	0	0	0	0	0	0	0	0	0	0	0	2	0	0	0	0	0	0	0	0	2	0	0	0	0	2	2	2	2	0	0	0	2	0	0	0	0	0	1	0	1	1	0	0	2	0	0	0	0	0	0	0	2	0	0	0	0	0	0	0	0	0	2	0	0	2	0	0	0	0	0	0	0	0	0	0	0	0	0	0	0	0	0	0	0	0	0	0	0	0	0	0	0	0	0	2	0	0	0	0	0	0	0	0	0	0	0	0	0	0	0	0	0	0	0
Sample719	2022	Amhara	6-10	Male	NO	Pf	NA	Yes	0	2	0	0	2	0	0	0	0	0	0	0	0	0	0	0	0	0	0	0	0	0	0	0	0	2	0	0	0	0	0	1	0	0	2	0	0	0	0	2	2	2	2	0	0	0	2	0	0	0	0	0	1	0	1	1	0	0	2	0	0	0	0	0	0	0	2	0	0	0	0	0	0	0	0	0	2	0	0	2	0	0	0	0	0	0	0	0	0	0	0	0	0	0	0	0	0	0	0	0	0	0	0	0	0	0	0	0	0	2	0	0	0	0	0	0	0	0	0	0	0	0	0	0	0	0	0	0	0
Sample720	2022	Amhara	21-25	Female	NO	Pf	NA	Yes	0	2	0	-1	2	0	0	0	0	-1	0	0	0	0	0	0	0	0	0	0	0	0	0	0	0	2	-1	0	0	0	-1	-1	-1	-1	2	-1	-1	-1	0	2	2	-1	2	0	0	0	-1	0	0	0	0	0	1	-1	1	1	0	0	2	0	0	0	0	0	0	0	2	0	0	0	0	0	0	0	0	0	0	-1	-1	-1	0	0	0	0	0	0	0	0	0	0	2	0	-1	0	0	0	0	-1	0	2	0	0	0	0	0	0	0	0	-1	2	0	-1	0	0	0	-1	0	0	0	0	0	0	-1	-1	0	0	0	0	0
Sample721	2022	Amhara	6-10	Female	NO	Pf	NA	Yes	0	2	0	0	2	0	0	0	0	0	0	0	0	0	0	0	0	0	0	0	0	0	0	0	0	2	0	0	0	0	0	0	0	0	2	0	0	0	0	2	2	2	2	0	0	0	2	0	0	0	0	0	1	0	1	1	0	0	2	0	0	0	0	0	0	0	2	0	0	0	0	0	0	0	0	0	1	0	0	1	0	0	0	0	0	0	0	0	0	0	0	0	0	0	0	0	0	0	0	1	0	0	0	0	0	0	0	0	0	2	0	0	0	0	0	0	0	0	0	0	0	0	0	0	0	0	0	0	0
Sample722	2022	Amhara	21-25	Male	NO	Pf	NA	Yes	-1	0	0	0	0	0	0	0	0	-1	0	0	-1	-1	0	0	0	0	-1	0	0	0	0	0	-1	0	0	0	0	0	-1	-1	-1	-1	2	-1	-1	-1	0	-1	-1	0	1	0	0	0	-1	0	0	0	-1	2	1	0	1	1	0	0	1	0	0	0	0	0	0	0	0	0	0	0	0	0	0	0	0	0	0	-1	-1	-1	0	0	0	-1	0	0	0	0	0	0	-1	0	-1	0	0	0	0	-1	0	0	0	0	0	0	0	0	0	0	0	2	0	0	0	0	0	0	-1	0	0	0	0	0	-1	0	0	0	0	0	0
Sample723	2022	Amhara	16-20	Male	YES	Pf	NA	Yes	0	2	0	0	2	0	0	0	0	0	0	0	0	0	0	0	0	0	0	0	0	0	0	0	0	2	0	0	0	0	0	0	0	0	2	0	0	0	0	2	2	2	2	0	0	0	2	0	0	0	0	0	1	0	1	1	0	0	2	0	0	0	0	0	0	0	2	0	0	0	0	0	0	0	0	0	0	0	1	0	0	0	0	0	0	0	0	0	0	0	0	0	0	0	0	0	0	0	0	2	0	0	0	0	0	0	0	0	0	2	0	0	0	0	0	0	0	0	0	0	0	0	-1	0	0	0	0	0	0
Sample724	2022	Amhara	21-25	Male	YES	Pf	NA	Yes	0	2	0	0	2	0	0	0	0	0	0	0	0	0	0	0	0	0	0	0	0	0	0	0	0	2	0	0	0	0	0	0	0	0	2	0	0	0	0	2	2	2	2	0	0	0	-1	0	0	0	0	0	1	0	1	1	0	0	2	0	0	0	0	0	0	0	2	0	0	0	0	0	0	0	0	0	0	0	0	0	0	0	0	0	0	0	0	0	0	0	0	0	0	0	0	0	0	0	0	2	0	0	0	0	0	0	0	0	0	2	0	0	0	0	0	0	0	0	0	0	0	0	0	-1	0	0	0	0	0
Sample725	2022	Amhara	6-10	Female	NO	Pf	NA	Yes	0	2	0	0	2	0	0	0	0	0	0	0	0	0	0	0	0	0	0	0	0	0	0	0	0	2	0	0	0	0	0	0	0	0	2	0	0	0	0	-1	2	2	2	0	0	0	2	0	0	0	-1	0	1	0	1	1	0	0	2	0	0	0	0	0	0	0	2	0	0	0	0	0	0	0	0	0	0	0	0	0	0	0	0	0	0	0	0	0	0	0	0	0	0	0	0	0	0	0	0	0	0	0	0	0	0	0	0	0	0	2	0	0	0	0	0	0	0	0	0	0	0	0	0	0	0	0	0	0	0
Sample726	2022	Amhara	6-10	Female	NO	Pf	NA	Yes	0	2	0	0	2	0	0	0	0	0	0	0	0	0	0	0	0	0	0	0	0	0	0	0	0	2	0	0	0	0	0	0	0	0	2	0	0	0	0	2	2	2	2	0	0	0	2	0	0	0	0	0	1	0	1	1	0	0	2	0	0	0	0	0	0	0	2	0	0	0	0	0	0	0	0	0	2	0	0	2	0	0	0	0	0	0	0	0	0	0	0	0	0	0	0	0	0	0	0	0	0	0	0	0	0	0	0	0	0	2	0	0	0	0	0	0	0	0	0	0	0	0	0	0	0	0	0	0	0
Sample727	2022	Amhara	11-15	Female	NO	Pf	NA	Yes	0	2	0	0	2	0	0	0	0	0	0	0	0	0	0	0	0	0	0	0	0	0	0	0	0	2	0	0	0	0	0	0	0	0	2	0	0	0	0	-1	2	2	2	0	0	0	2	0	0	0	-1	0	1	0	1	1	0	0	1	0	0	0	0	0	0	0	0	0	0	0	0	0	0	0	0	0	0	0	0	0	0	0	0	0	0	0	0	0	0	0	0	0	0	0	0	0	0	0	0	2	0	0	0	0	0	0	0	0	0	2	0	0	0	0	0	0	0	0	0	0	0	0	0	-1	0	0	0	0	0
Sample728	2022	Amhara	16-20	Male	YES	Pf	NA	Yes	0	2	0	0	2	0	0	0	0	0	0	0	0	0	0	0	0	0	0	0	0	0	0	0	0	0	0	0	0	0	0	0	0	0	2	0	0	0	0	-1	0	0	0	0	0	0	0	0	0	0	-1	0	0	0	0	0	0	0	2	0	0	0	0	0	0	0	2	0	0	0	0	0	0	0	0	0	0	0	0	0	0	0	0	0	0	0	0	0	0	0	0	0	0	0	0	0	0	0	0	2	0	0	0	0	0	0	0	0	0	2	0	0	0	0	0	0	0	0	0	0	0	0	0	0	0	0	0	0	0
Sample729	2022	Amhara	6-10	Male	NO	Pf	NA	Yes	0	2	0	0	2	0	0	0	0	0	0	0	0	0	0	0	0	0	0	0	0	0	0	0	0	2	0	0	0	0	0	0	0	0	2	0	0	0	0	2	2	2	2	0	0	0	2	0	0	0	0	0	1	0	1	1	0	0	1	0	0	0	0	0	0	0	0	0	0	0	0	0	0	0	0	0	0	0	0	0	0	0	0	0	0	0	0	0	0	0	0	0	0	0	0	0	0	0	0	2	0	0	0	0	0	0	0	0	0	2	0	0	0	0	0	0	0	0	0	0	0	0	0	0	0	0	0	0	0
Sample730	2022	Amhara	21-25	Male	NO	Pf	NA	Yes	0	2	0	0	2	0	0	0	0	0	0	0	0	0	0	0	0	0	0	0	0	0	0	0	0	2	0	0	0	0	0	0	0	0	2	0	0	0	0	2	2	2	2	0	0	0	2	0	0	0	0	0	1	0	1	1	0	0	1	0	0	0	0	0	0	0	0	0	0	0	0	0	0	0	0	0	0	0	0	0	0	0	0	0	0	0	0	0	0	0	0	0	0	0	0	0	0	0	0	2	0	0	0	0	0	0	0	0	0	2	0	0	0	0	0	0	0	0	0	0	0	0	0	0	0	0	0	0	0
Sample731	2022	Amhara	6-10	Female	NO	Pf	NA	Yes	0	2	0	0	2	0	0	0	0	0	0	0	0	0	0	0	0	0	0	0	0	0	0	0	0	2	0	0	0	0	0	0	0	0	2	0	0	0	0	2	2	2	2	0	0	0	2	0	0	0	0	0	1	0	1	1	0	0	1	0	0	0	0	0	0	0	0	0	0	0	0	0	0	0	0	0	0	0	0	0	0	0	0	0	0	0	0	0	0	0	0	0	0	0	0	0	0	0	0	2	0	0	0	0	0	0	0	0	0	2	0	0	0	0	0	0	0	0	0	0	0	0	0	0	0	0	0	0	0
Sample732	2022	Amhara	6-10	Male	NO	Pf	NA	Yes	0	2	0	0	2	0	0	0	0	0	0	0	0	0	0	0	0	0	0	0	0	0	0	0	0	2	0	0	0	0	0	0	0	0	2	0	0	0	0	-1	2	2	2	0	0	0	2	0	0	0	-1	0	1	0	1	1	0	0	1	0	0	0	0	0	0	0	0	0	0	0	0	0	0	0	0	0	0	0	0	0	0	0	0	0	0	0	0	0	0	0	0	0	0	0	0	0	0	0	0	2	0	0	0	0	0	0	0	0	0	2	0	0	0	0	0	0	0	0	0	0	0	0	-1	0	0	0	0	0	0
Sample733	2022	Amhara	16-20	Male	NO	Pf	NA	Yes	0	2	0	0	2	0	0	0	0	0	0	0	0	0	0	0	0	0	0	0	0	0	0	0	0	0	0	0	0	0	0	0	0	0	2	0	0	0	0	0	0	0	0	0	0	0	0	0	0	0	0	0	0	0	0	0	0	0	2	0	0	0	0	0	0	0	2	0	0	0	0	0	0	0	0	0	0	0	0	0	0	0	0	0	0	0	0	0	0	0	0	0	0	0	0	0	0	0	0	2	0	0	0	0	0	0	0	0	0	2	0	0	0	0	0	0	0	0	0	0	0	0	0	0	0	0	0	0	0
Sample734	2022	Amhara	16-20	Male	NO	Pf	NA	Yes	0	2	0	0	2	0	0	0	0	0	0	0	0	0	0	0	0	0	0	0	0	0	0	0	0	1	0	0	0	0	0	0	0	0	2	0	0	0	0	-1	2	2	2	0	0	0	-1	0	0	0	-1	0	1	0	1	1	0	0	1	0	0	0	0	0	0	0	0	0	0	0	0	0	0	0	0	0	0	0	0	0	0	0	0	0	0	0	0	0	0	0	0	0	0	0	0	0	0	0	0	2	0	0	0	0	0	0	0	0	0	2	0	0	0	0	0	0	0	0	0	0	0	0	0	0	0	0	0	0	0
Sample735	2022	Amhara	11-15	Male	NO	Pf	NA	Yes	-1	2	0	-1	2	0	-1	0	0	0	-1	-1	0	0	0	-1	-1	0	0	0	-1	0	0	0	0	0	0	0	0	0	0	0	0	0	2	0	1	0	-1	-1	-1	-1	-1	-1	-1	-1	0	-1	-1	-1	-1	-1	-1	-1	-1	-1	0	-1	2	0	0	0	-1	0	-1	-1	2	0	0	0	0	0	0	0	0	0	0	-1	-1	-1	0	0	0	-1	0	0	0	0	0	0	-1	0	-1	0	0	-1	0	-1	-1	-1	0	0	0	0	0	0	0	2	0	-1	0	0	0	0	-1	0	-1	0	0	0	0	0	-1	-1	0	0	0	0	0
Sample736	2022	Amhara	51-55	Female	NO	Pf	NA	Yes	0	2	0	0	2	0	0	0	0	0	0	0	0	0	0	0	0	0	0	0	0	0	0	0	0	2	0	0	0	0	0	0	0	1	2	0	0	0	0	-1	2	2	2	0	0	0	2	0	0	0	-1	0	1	0	1	1	0	0	1	0	0	0	0	0	0	0	0	0	0	0	0	0	0	0	0	0	0	0	0	0	0	0	0	0	0	0	0	0	0	0	0	0	0	0	0	0	0	0	0	2	0	0	0	0	0	0	0	0	0	2	0	0	0	0	0	0	0	0	0	0	0	0	0	0	0	0	0	0	0
Sample737	2022	Amhara	6-10	Female	NO	Pf	NA	Yes	0	2	0	0	2	0	0	0	0	0	0	0	0	0	0	0	0	0	0	0	0	0	0	0	0	2	0	0	0	0	0	0	0	0	2	0	0	0	0	2	2	2	2	0	0	0	2	0	0	0	0	0	1	0	1	1	0	0	1	0	0	0	0	0	0	0	0	0	0	0	0	0	0	0	0	0	0	0	0	0	0	0	0	0	0	0	0	0	0	0	0	0	0	0	0	0	0	0	0	2	0	0	0	0	0	0	0	0	0	2	0	0	0	0	0	0	0	0	0	0	0	0	0	0	0	0	0	0	0
Sample738	2022	Amhara	26-30	Female	NO	Pf	NA	Yes	0	2	0	0	2	0	0	0	0	0	0	0	0	0	0	0	0	0	0	0	0	0	0	0	0	2	0	0	0	0	0	0	0	0	2	0	0	0	0	2	2	2	2	0	0	0	2	0	0	0	0	0	1	0	1	1	0	0	2	0	0	0	0	0	0	0	2	0	0	0	0	0	0	0	0	0	0	0	0	0	0	0	0	0	0	0	0	0	0	0	0	0	0	0	0	0	0	0	0	0	0	0	0	0	0	0	0	0	0	2	0	0	0	0	0	0	0	0	0	0	0	0	0	0	0	0	0	0	0
Sample739	2022	Amhara	21-25	Female	NO	Pf	NA	Yes	0	2	0	0	2	0	0	0	0	0	0	0	0	0	0	0	0	0	0	0	0	0	0	0	0	2	0	0	0	0	0	0	0	0	2	0	0	0	0	2	2	2	2	0	0	0	2	0	0	0	0	0	1	0	1	1	0	0	1	0	0	0	0	0	0	0	0	0	0	0	0	0	0	0	0	0	0	0	0	0	0	0	0	0	0	0	0	0	0	0	0	0	0	0	0	0	0	0	0	2	0	0	0	0	0	0	0	0	0	2	0	0	0	0	0	0	0	0	0	0	0	0	0	0	0	0	0	0	0
Sample740	2022	Amhara	31-35	Female	NO	Pf	NA	Yes	0	2	0	0	2	0	0	0	0	0	0	0	0	0	0	0	0	0	0	0	0	0	0	0	0	1	0	0	0	0	0	0	1	0	2	0	0	0	0	2	1	1	1	0	0	0	0	0	0	0	0	0	1	0	1	1	0	0	1	0	0	0	0	0	0	0	0	0	0	0	0	0	0	0	0	0	0	0	0	0	0	0	0	0	0	0	0	0	0	0	0	0	0	0	0	0	0	0	0	2	0	0	0	0	0	0	0	0	0	2	0	0	0	0	0	0	0	0	0	0	0	0	0	-1	0	0	0	0	0
Sample741	2022	Amhara	11-15	Male	NO	Pf	NA	Yes	0	2	0	0	2	0	0	0	0	-1	0	0	0	0	0	0	0	0	0	0	0	0	0	0	0	2	-1	0	0	0	-1	-1	-1	-1	2	-1	-1	-1	-1	-1	-1	2	-1	-1	-1	-1	-1	0	-1	-1	-1	0	-1	0	-1	-1	0	-1	-1	0	0	0	0	-1	0	0	-1	-1	-1	-1	0	0	0	0	0	0	0	0	0	0	0	0	0	0	0	0	0	0	-1	0	0	0	0	0	0	0	0	0	-1	-1	0	0	0	0	0	0	0	0	0	2	0	0	0	0	0	0	0	0	0	0	0	0	-1	-1	0	0	0	0	0
Sample742	2022	Amhara	6-10	Female	NO	Pf	NA	Yes	0	2	0	0	2	0	0	0	0	0	0	0	0	0	0	0	0	0	0	0	0	0	0	0	0	2	0	0	0	0	0	0	0	0	2	0	1	0	0	2	2	2	2	0	0	0	2	0	0	0	0	0	1	0	1	1	0	0	1	0	0	0	0	0	0	0	0	0	0	0	0	0	0	0	0	0	0	0	0	0	0	0	0	0	0	0	0	0	0	0	0	0	0	0	0	0	0	0	0	2	0	0	0	0	0	0	0	0	0	2	0	0	0	0	0	0	0	0	0	0	0	0	0	0	0	0	0	0	0
Sample743	2022	Amhara	11-15	Female	NO	Pf	NA	Yes	0	2	0	0	2	0	0	0	0	0	0	0	0	0	0	0	0	0	0	0	0	0	0	0	0	2	0	0	0	0	0	0	0	0	2	0	1	0	0	2	2	2	2	0	0	0	2	0	0	0	0	0	1	0	1	1	0	0	2	0	0	0	0	0	0	0	2	0	0	0	0	0	0	0	0	0	0	0	0	0	0	0	0	0	0	0	0	0	0	0	0	0	0	0	0	0	0	0	0	2	0	0	0	0	0	0	0	0	0	2	0	0	0	0	0	0	0	0	0	0	0	0	-1	0	0	0	0	0	0
Sample744	2022	Amhara	6-10	Female	NO	Pf	NA	Yes	0	2	0	0	2	0	0	0	0	0	0	0	0	0	0	0	0	0	0	0	0	0	0	0	0	2	0	0	0	0	0	0	0	0	2	0	0	0	0	2	2	2	2	0	0	0	2	0	0	0	0	0	1	0	1	1	0	0	1	0	0	0	0	0	0	0	0	0	0	0	0	0	0	0	0	0	0	0	0	0	0	0	0	0	0	0	0	0	0	0	0	0	0	0	0	0	0	0	0	2	0	0	0	0	0	0	0	0	0	2	0	0	0	0	0	0	0	0	0	0	0	0	0	0	0	0	0	0	0
Sample745	2022	Amhara	6-10	Male	NO	Pf	NA	Yes	0	2	0	0	2	0	0	0	0	0	0	0	0	0	0	0	0	0	0	0	0	0	0	0	0	2	0	0	0	0	0	0	0	0	2	0	0	0	0	2	2	2	2	0	0	0	2	0	0	0	0	0	1	0	1	1	0	0	1	0	0	0	0	0	0	0	0	0	0	0	0	0	0	0	0	0	0	0	1	0	0	0	0	0	0	0	0	0	0	0	0	0	0	0	0	0	0	0	0	2	0	0	0	0	0	0	0	0	0	2	0	0	0	0	0	0	0	0	0	0	0	0	0	0	0	0	0	0	0
Sample746	2022	Amhara	16-20	Male	NO	Pf	NA	Yes	0	2	0	0	2	0	0	0	0	0	0	0	0	0	0	0	0	0	0	0	0	0	0	0	0	2	0	0	0	0	0	0	0	0	2	0	0	0	0	2	2	2	2	0	0	0	2	0	0	0	0	0	1	0	1	1	0	0	1	0	0	0	0	0	0	0	0	0	0	0	0	0	0	0	0	0	0	0	0	0	0	0	0	0	0	0	0	0	0	0	0	0	0	0	0	0	0	0	0	2	0	0	0	0	0	0	0	0	0	2	0	0	0	0	0	0	0	0	0	0	0	0	0	0	0	0	0	0	0
Sample747	2022	Amhara	11-15	Male	NO	Pf	NA	Yes	0	2	0	0	2	0	0	0	0	0	0	0	0	0	0	0	0	0	0	0	0	0	0	0	0	2	0	0	0	0	-1	-1	-1	-1	2	-1	-1	-1	0	-1	-1	0	0	0	0	0	0	0	0	0	-1	0	0	-1	0	0	0	0	2	0	0	0	0	0	0	0	2	0	0	0	0	0	0	0	0	0	2	-1	-1	-1	0	0	0	0	0	0	0	0	0	0	0	0	-1	0	0	0	0	-1	0	0	0	0	0	0	0	0	0	0	0	2	0	0	0	0	0	0	0	0	0	0	0	0	-1	-1	0	0	0	0	0
Sample748	2022	Amhara	31-35	Male	NO	Pf	NA	Yes	0	2	0	0	2	0	0	0	0	0	0	0	0	0	0	0	0	0	0	0	0	0	0	0	0	2	0	0	0	0	0	0	0	0	2	0	0	0	0	2	2	2	2	0	0	0	2	0	0	0	0	0	1	0	1	1	0	0	2	0	0	0	0	0	0	0	2	0	0	0	0	0	0	0	0	0	0	0	0	0	0	0	0	0	0	0	0	0	0	0	0	0	0	0	0	0	0	0	0	0	0	0	0	0	0	0	0	0	0	2	0	0	0	0	0	0	0	0	0	0	0	0	0	0	0	0	0	0	0
Sample749	2022	Amhara	6-10	Female	NO	Pf	NA	Yes	0	2	0	0	2	0	0	0	0	0	0	0	0	0	0	0	0	0	0	0	0	0	0	0	0	2	0	0	0	0	0	0	0	0	2	0	0	0	0	-1	2	2	2	0	0	0	2	0	0	0	-1	0	1	0	1	1	0	0	1	0	0	0	0	0	0	0	0	0	0	0	0	0	0	0	0	0	0	0	0	0	0	0	0	0	0	0	0	0	0	0	0	0	0	0	0	0	0	0	0	2	0	0	0	0	0	0	0	0	0	2	0	0	0	0	0	0	0	0	0	0	0	0	-1	0	0	0	0	0	0
Sample750	2022	Amhara	41-45	Male	NO	Pf	NA	Yes	0	2	0	0	2	0	0	0	0	0	0	0	0	0	0	0	0	0	0	0	0	0	0	0	0	2	0	0	0	0	0	0	0	0	2	0	1	0	0	2	2	2	2	0	0	0	2	0	0	0	2	0	1	0	1	1	0	0	2	0	0	0	0	0	0	0	2	0	0	0	0	0	0	0	0	0	2	0	0	2	0	0	0	0	0	0	0	0	0	0	0	0	0	0	0	0	0	0	0	0	0	0	0	0	0	0	0	0	0	2	0	0	0	0	0	0	0	0	0	0	0	0	0	0	0	0	0	0	0
Sample751	2022	Amhara	16-20	Male	NO	Pf	NA	Yes	0	2	0	0	2	0	0	-1	0	-1	-1	-1	0	0	0	-1	-1	0	0	-1	0	0	0	0	-1	-1	0	0	0	0	-1	-1	-1	-1	-1	-1	-1	-1	-1	-1	-1	0	-1	-1	-1	-1	0	-1	-1	-1	-1	-1	-1	0	-1	-1	-1	-1	2	0	0	0	-1	0	0	0	2	0	0	0	0	0	0	0	0	0	0	-1	-1	-1	0	0	0	0	0	0	0	0	0	0	0	0	-1	0	0	0	0	-1	0	2	0	0	0	0	0	0	0	0	-1	2	-1	-1	0	-1	-1	-1	0	-1	-1	-1	-1	-1	-1	0	-1	0	0	0	0
Sample752	2022	Amhara	16-20	Female	NO	Pf	NA	Yes	0	2	0	0	2	0	0	0	0	0	0	0	0	0	0	0	0	0	0	0	0	0	0	0	0	2	0	0	0	0	0	0	0	0	2	0	0	0	0	2	2	2	2	0	0	0	2	0	0	0	0	0	1	0	1	1	0	0	2	0	0	0	0	0	0	0	2	0	0	0	0	0	0	0	0	0	0	0	0	0	0	0	0	0	0	0	0	0	0	0	0	0	0	0	0	0	0	0	0	0	0	0	0	0	0	0	0	0	0	2	0	0	0	0	0	0	0	0	0	0	0	0	0	0	0	0	0	0	0
Sample753	2022	Amhara	26-30	Female	NO	Pf	NA	Yes	0	2	0	0	2	0	0	0	0	0	0	0	0	0	0	0	0	0	0	0	0	0	0	0	0	0	0	0	0	0	0	0	0	0	2	0	0	0	0	-1	0	0	0	0	0	0	0	0	0	0	-1	0	0	0	0	0	0	0	2	0	0	0	0	0	0	0	2	0	0	0	0	0	0	0	0	0	2	0	0	2	0	0	0	0	0	0	0	0	0	0	0	0	0	0	0	0	0	0	0	0	0	0	0	0	0	0	0	0	0	2	0	0	0	0	0	0	0	0	0	0	0	0	0	-1	0	0	0	0	0
Sample754	2022	Amhara	16-20	Male	NO	Pf	NA	Yes	0	2	0	0	2	0	0	0	0	0	0	0	0	0	0	0	0	0	0	0	0	0	0	0	0	2	0	0	0	0	0	0	0	0	2	0	0	0	0	2	2	2	2	0	0	0	2	0	0	0	0	0	1	0	1	1	0	0	2	0	0	0	0	0	0	0	2	0	0	0	0	0	0	0	0	0	2	0	0	2	0	0	0	0	0	0	0	0	0	0	0	0	0	0	0	0	0	0	0	0	0	0	0	0	0	0	0	0	0	2	0	0	0	0	0	0	0	0	0	0	0	0	0	0	0	0	0	0	0
Sample755	2022	Amhara	36-40	Female	NA	Pf	NA	Yes	0	2	0	0	2	0	0	0	0	0	0	0	0	0	0	0	0	0	0	0	0	0	0	0	0	2	0	0	0	0	0	0	0	0	2	0	0	0	0	2	2	2	2	0	0	0	-1	0	0	0	0	0	1	0	1	1	0	0	1	0	0	0	0	0	0	0	0	0	0	0	0	0	0	0	0	0	0	0	0	0	0	0	0	0	0	0	0	0	0	0	0	0	0	0	0	0	0	0	0	2	0	0	0	0	0	0	0	0	0	2	0	0	0	0	0	0	0	0	0	0	0	0	0	0	0	0	0	0	0
Sample756	2022	Amhara	6-10	Female	NO	Pf	NA	Yes	0	2	0	0	2	0	0	0	0	0	0	0	0	0	0	0	0	0	0	0	0	0	0	0	0	0	0	0	0	0	0	1	0	0	2	0	0	0	0	-1	0	1	1	0	0	0	0	0	0	0	-1	0	1	0	1	1	0	0	1	0	0	0	0	0	0	0	0	0	0	0	0	0	0	0	0	0	0	0	0	0	0	0	0	0	0	0	0	0	0	0	0	0	0	0	0	0	0	0	0	2	0	0	0	0	0	0	0	0	0	2	0	0	0	0	0	0	0	0	0	0	0	0	0	0	0	0	0	0	0
Sample757	2022	Amhara	16-20	Male	NO	Pf	NA	Yes	0	2	0	0	2	0	0	0	0	0	0	0	0	0	0	0	0	0	0	0	0	0	0	0	0	2	0	0	0	0	0	0	1	0	2	0	0	0	0	2	2	2	2	0	0	0	2	0	0	0	0	0	1	0	1	1	0	0	2	0	0	0	0	0	0	0	2	0	0	0	0	0	0	0	0	0	0	0	0	0	0	0	0	0	0	0	0	0	0	0	0	0	0	0	0	0	0	0	0	0	0	0	0	0	0	0	0	0	0	2	0	0	0	0	0	0	0	0	0	0	0	0	0	0	0	0	0	0	0
Sample758	2022	Amhara	16-20	Male	NO	Pf	NA	Yes	0	2	0	0	2	0	0	0	0	0	0	0	0	0	0	0	0	0	0	0	0	0	0	0	0	2	0	0	0	0	0	0	0	0	2	0	0	0	0	2	2	2	2	0	0	0	2	0	0	0	0	0	1	0	1	1	0	0	1	0	0	0	0	0	0	0	0	0	0	0	0	0	0	0	0	0	0	0	0	0	0	0	0	0	0	0	0	0	0	0	0	0	0	0	0	0	0	0	0	2	0	0	0	0	0	0	0	0	0	2	0	0	0	0	0	0	0	0	0	0	0	0	0	0	0	0	0	0	0
Sample759	2022	Amhara	6-10	Female	NO	Pf	NA	Yes	0	2	0	0	2	0	0	0	0	0	0	0	0	0	0	0	0	0	0	0	0	0	0	0	0	2	0	0	0	0	0	0	0	0	2	0	0	0	0	2	2	2	2	0	0	0	2	0	0	0	0	0	1	0	1	1	0	0	1	0	0	0	0	0	0	0	0	0	0	0	0	0	0	0	0	0	0	0	0	0	0	0	0	0	0	0	0	0	0	0	0	0	0	0	0	0	0	0	0	2	0	0	0	0	0	0	0	0	0	2	0	0	0	0	0	0	0	0	0	0	0	0	0	0	0	0	0	0	0
Sample760	2022	Amhara	6-10	Female	NA	Pf	NA	Yes	0	2	0	0	2	0	0	0	0	0	0	0	0	0	0	0	0	0	0	0	0	0	0	0	0	2	0	0	0	0	0	0	0	0	2	0	0	0	0	2	2	2	2	0	0	0	2	0	0	0	0	0	1	0	1	1	0	0	1	0	0	0	0	0	0	0	0	0	0	0	0	0	0	0	0	0	0	0	0	0	0	0	0	0	0	0	0	0	0	0	0	0	0	0	0	0	0	0	0	2	0	0	0	0	0	0	0	0	0	2	0	0	0	0	0	0	0	0	0	0	0	0	0	0	0	0	0	0	0
Sample761	2022	Amhara	16-20	Male	NA	Pf	NA	Yes	0	2	0	0	2	0	0	0	0	0	0	0	0	0	0	0	0	0	0	0	0	0	0	0	0	0	0	0	0	0	-1	-1	-1	-1	2	-1	-1	-1	0	0	-1	0	0	0	0	0	0	0	0	0	0	0	0	0	0	0	0	0	2	0	0	0	0	0	0	0	2	0	0	0	0	0	0	0	0	0	0	0	0	0	0	0	0	0	0	0	0	0	0	0	0	0	0	0	0	0	0	0	0	2	0	0	0	0	0	0	0	0	0	2	0	0	0	0	0	0	0	0	0	0	0	0	-1	-1	0	0	0	0	0
Sample762	2022	Amhara	6-10	Male	NO	Pf	NA	Yes	0	2	0	0	2	0	0	0	0	0	0	0	0	0	0	0	0	0	0	0	0	0	0	0	0	2	0	0	0	0	0	0	0	0	2	0	0	0	0	2	2	2	2	0	0	0	-1	0	0	0	0	0	1	0	1	1	0	0	2	0	0	0	0	0	0	0	2	0	0	0	0	0	0	0	0	0	0	0	0	0	0	0	0	0	0	0	0	0	0	0	0	0	0	0	0	0	0	0	0	0	0	0	0	0	0	0	0	0	0	2	0	0	0	0	0	0	0	0	0	0	0	0	-1	0	0	0	0	0	0
Sample763	2022	Amhara	21-25	Female	NO	Pf	NA	Yes	0	2	0	0	2	0	0	0	0	0	0	0	0	0	0	0	0	0	0	0	0	0	0	0	0	2	0	0	0	0	0	0	0	0	2	0	0	0	0	2	2	2	2	0	0	0	2	0	0	0	0	0	1	0	1	1	0	0	1	0	0	0	0	0	0	0	0	0	0	0	0	0	0	0	0	0	0	0	0	0	0	0	0	0	0	0	0	0	0	0	0	0	0	0	0	0	0	0	0	2	0	0	0	0	0	0	0	0	0	2	0	0	0	0	0	0	0	0	0	0	0	0	-1	0	0	0	0	0	0
Sample764	2022	Amhara	16-20	Male	NO	Pf	NA	Yes	0	2	0	0	2	0	0	0	0	0	0	0	0	0	0	0	0	0	0	0	0	0	0	0	0	2	0	0	0	0	0	0	0	0	2	0	0	0	0	2	2	2	2	0	0	0	2	0	0	0	0	0	1	0	1	1	0	0	1	0	0	0	0	0	0	0	0	0	0	0	0	0	0	0	0	0	0	0	0	0	0	0	0	0	0	0	0	0	0	0	0	0	0	0	0	0	0	0	0	2	0	0	0	0	0	0	0	0	0	2	0	0	0	0	0	0	0	0	0	0	0	0	0	0	0	0	0	0	0
Sample765	2022	Amhara	11-15	Male	NO	Pf	NA	Yes	0	2	0	0	2	0	0	0	0	0	0	0	0	0	0	0	0	0	0	0	0	0	0	0	0	2	0	0	0	0	0	0	0	0	2	0	0	0	0	2	2	2	2	0	0	0	2	0	0	0	0	0	1	0	1	1	0	0	2	0	0	0	0	0	0	0	2	0	0	0	0	0	0	0	0	0	2	0	0	2	0	0	0	0	0	0	0	0	0	0	0	0	0	0	0	0	0	0	0	0	0	0	0	0	0	0	0	0	0	2	0	0	0	0	0	0	0	0	0	0	0	0	-1	0	0	0	0	0	0
Sample766	2022	Amhara	31-35	Female	NA	Pf	NA	Yes	0	2	0	0	2	0	-1	0	-1	0	-1	-1	0	0	0	-1	-1	-1	0	0	-1	0	-1	0	-1	0	-1	0	-1	-1	-1	-1	-1	-1	2	-1	-1	-1	-1	-1	0	-1	-1	-1	-1	-1	-1	-1	-1	-1	-1	-1	-1	-1	-1	-1	-1	-1	-1	0	0	0	-1	-1	-1	0	2	-1	-1	-1	-1	0	-1	-1	-1	-1	-1	-1	-1	-1	0	-1	-1	-1	-1	0	0	-1	-1	-1	-1	0	-1	0	-1	-1	-1	-1	-1	-1	0	0	0	-1	-1	-1	-1	-1	0	2	-1	0	0	-1	-1	0	-1	0	0	0	0	0	-1	-1	0	0	0	0	0
Sample767	2022	Amhara	41-45	Female	NO	Pf	NA	Yes	0	2	0	0	2	0	0	0	0	0	0	0	0	0	0	0	0	0	0	0	0	0	0	0	0	2	0	0	0	0	0	0	0	0	2	0	0	0	0	2	2	2	2	0	0	0	2	0	0	0	0	0	1	0	1	1	0	0	2	0	0	0	0	0	0	0	2	0	0	0	0	0	0	0	0	0	2	0	0	2	0	0	0	0	0	0	0	0	0	0	0	0	0	0	0	0	0	0	0	0	0	0	0	0	0	0	0	0	0	2	0	0	0	0	0	0	0	0	0	0	0	0	0	0	0	0	0	0	0
Sample768	2022	Amhara	6-10	Male	NA	Pf	NA	Yes	0	2	0	0	2	0	0	0	0	0	0	0	0	0	0	0	0	0	0	0	0	0	0	0	0	2	0	0	0	0	0	0	0	0	2	0	0	0	0	2	2	2	2	0	0	0	2	0	0	0	0	0	1	0	1	1	0	0	2	0	0	0	0	0	0	0	2	0	0	0	0	0	0	0	0	0	0	0	1	0	0	0	0	0	0	0	0	0	0	0	0	0	0	0	0	0	0	0	0	2	0	0	0	0	0	0	0	0	0	2	0	0	0	0	0	0	0	0	0	0	0	0	0	0	0	0	0	0	0
Sample769	2022	Amhara	>70	Male	NA	Pf	NA	Yes	0	2	0	0	2	0	0	0	0	0	0	0	0	0	0	0	0	0	0	0	0	0	0	0	0	2	0	0	0	0	0	0	0	0	2	0	0	0	0	2	2	2	2	0	0	0	2	0	0	0	0	0	1	0	1	1	0	0	2	0	0	0	0	0	0	0	2	0	0	0	0	0	0	0	0	0	0	0	0	0	0	0	0	0	0	0	0	0	0	0	0	0	0	0	0	0	0	0	0	2	0	0	0	0	0	0	0	0	0	2	0	0	0	0	0	0	0	0	0	0	0	0	0	0	0	0	0	0	0
Sample770	2022	Amhara	6-10	Male	NA	Pf	NA	Yes	0	2	0	0	2	0	0	0	0	0	0	0	0	0	0	0	0	0	0	0	0	0	0	0	0	2	0	0	0	0	0	0	0	0	2	0	0	0	0	2	2	2	2	0	0	0	2	0	0	0	0	0	1	0	1	1	0	0	1	0	0	0	0	0	0	0	0	0	0	0	0	0	0	0	0	0	0	0	0	0	0	0	0	0	0	0	0	0	0	0	0	0	0	0	0	0	0	0	0	2	0	0	0	0	0	0	0	0	0	2	0	0	0	0	0	0	0	0	0	0	0	0	0	0	0	0	0	0	0
Sample771	2022	Amhara	6-10	Female	NA	Pf	NA	Yes	0	2	0	0	2	0	0	0	0	0	0	0	0	0	0	0	0	0	0	0	0	0	0	0	0	2	0	0	0	0	0	0	0	0	2	0	1	0	0	2	2	2	2	0	0	0	2	0	0	0	0	0	1	0	1	1	0	0	2	0	0	0	0	0	0	0	2	0	0	0	0	0	0	0	0	0	2	0	0	1	0	0	0	0	0	0	0	0	0	0	0	0	0	0	0	0	0	0	0	0	0	0	0	0	0	0	0	0	0	2	0	0	0	0	0	0	0	0	0	0	0	0	0	0	0	0	0	0	0
Sample772	2022	Amhara	16-20	Male	NA	Pf	NA	Yes	0	2	0	0	2	0	0	0	0	0	0	0	0	0	0	0	0	0	0	0	0	0	0	0	0	2	0	0	0	0	0	0	0	0	2	0	0	0	0	2	2	2	2	0	0	0	2	0	0	0	0	0	1	0	1	1	0	0	2	0	0	0	0	0	0	0	2	0	0	0	0	0	0	0	0	0	0	0	0	0	0	0	0	0	0	0	0	0	0	0	0	0	0	0	0	0	0	0	0	2	0	0	0	0	0	0	0	0	0	2	0	0	0	0	0	0	0	0	0	0	0	0	0	0	0	0	0	0	0
Sample773	2022	Amhara	51-55	Male	NA	Pf	NA	Yes	0	2	0	0	2	0	0	0	0	0	0	0	0	0	0	0	0	0	0	0	0	0	0	0	0	2	0	0	0	0	0	0	0	0	2	0	0	0	0	-1	0	0	0	0	0	0	0	0	0	0	-1	0	0	0	0	0	0	0	2	0	0	0	0	0	0	0	2	0	0	0	0	0	0	0	0	0	2	0	0	2	0	0	0	0	0	0	0	0	0	0	0	0	0	0	0	0	0	0	0	0	0	0	0	0	0	0	0	0	0	2	0	0	0	0	0	0	0	0	0	0	0	0	0	0	0	0	0	0	0
Sample774	2022	Amhara	11-15	Female	NA	Pf	NA	Yes	0	2	0	0	2	0	0	0	0	0	0	0	0	0	0	0	0	0	0	0	0	0	0	0	0	2	0	0	0	0	0	0	0	0	2	0	0	0	0	2	2	2	2	0	0	0	2	0	0	0	0	0	1	0	1	1	0	0	2	0	0	0	0	0	0	0	2	0	0	0	0	0	0	0	0	0	0	0	0	0	0	0	0	0	0	0	0	0	0	0	0	0	0	0	0	0	0	0	0	2	0	0	0	0	0	0	0	0	0	2	0	0	0	0	0	0	0	0	0	0	0	0	-1	0	0	0	0	0	0
Sample775	2022	Amhara	31-35	Female	NA	Pf	NA	Yes	0	2	0	0	2	0	0	0	0	0	0	0	0	0	0	0	0	0	0	0	0	0	0	0	0	2	0	0	0	0	0	0	0	0	2	0	0	0	0	2	2	2	2	0	0	0	2	0	0	0	0	0	1	0	1	1	0	0	2	0	0	0	0	0	0	0	2	0	0	0	0	0	0	0	0	0	0	0	0	2	0	0	0	0	0	0	0	0	0	0	0	0	0	0	0	0	0	0	0	0	0	0	0	0	0	0	0	0	0	2	0	0	0	0	0	0	0	0	0	0	0	0	0	0	0	0	0	0	0
Sample776	2022	Amhara	31-35	Male	NA	Pf	NA	Yes	0	2	0	0	2	0	0	0	0	0	0	0	0	0	0	0	0	0	0	0	0	0	0	0	0	2	0	0	0	0	0	0	0	1	2	0	0	0	0	2	2	2	2	0	0	0	2	0	0	0	0	0	1	0	1	1	0	0	2	0	0	0	0	0	0	0	2	0	0	0	0	0	0	0	0	0	2	0	0	2	0	0	0	0	0	0	0	0	0	0	0	0	0	0	0	0	0	0	0	0	0	0	0	0	0	0	0	0	0	2	0	0	0	0	0	0	0	0	0	0	0	0	0	0	0	0	0	0	0
Sample777	2022	Amhara	16-20	Male	NA	Pf	NA	Yes	0	2	0	0	2	0	0	0	0	0	0	0	0	0	0	0	0	0	0	0	0	0	0	0	0	2	0	0	0	0	0	0	0	0	2	0	0	0	0	2	2	2	2	0	0	0	2	0	0	0	0	0	1	0	1	1	0	0	2	0	0	0	0	0	0	0	2	0	0	0	0	0	0	0	0	0	0	0	0	0	0	0	0	0	0	0	0	0	0	0	2	0	0	0	0	0	0	0	0	2	0	0	0	0	0	0	0	0	0	2	0	0	0	0	0	0	0	0	0	0	0	0	0	0	0	0	0	0	0
Sample778	2022	Amhara	16-20	Female	NA	Pf	NA	Yes	0	2	0	0	2	0	0	0	0	0	0	0	0	0	0	0	0	0	0	0	0	0	0	0	0	2	0	0	0	0	0	0	0	0	2	0	0	0	0	2	2	2	2	0	0	0	2	0	0	0	0	0	1	0	1	1	0	0	2	0	0	0	0	0	0	0	2	0	0	0	0	0	0	0	0	0	0	0	0	0	0	0	0	0	0	0	0	0	0	0	0	0	0	0	0	0	0	0	0	2	0	0	0	0	0	0	0	0	0	2	0	0	0	0	0	0	0	0	0	0	0	0	0	0	0	0	0	0	0
Sample779	2022	Amhara	6-10	Female	NA	Pf	NA	Yes	0	2	0	0	2	0	0	0	0	0	0	0	0	0	0	0	0	0	0	0	0	0	0	0	0	2	0	0	0	0	0	0	0	0	2	0	1	0	0	2	2	2	2	0	0	0	2	0	0	0	0	0	1	0	1	1	0	0	2	0	0	0	0	0	0	0	2	0	0	0	0	0	0	0	0	0	0	0	0	2	0	0	0	0	0	0	0	0	0	0	0	0	0	0	0	0	0	0	0	0	0	0	0	0	0	0	0	0	0	2	0	0	0	0	0	0	0	0	0	0	0	0	0	0	0	0	0	0	0
Sample780	2022	Amhara	11-15	Female	NA	Pf	NA	Yes	0	2	0	0	2	0	0	0	0	0	0	0	0	0	0	0	0	0	0	0	0	0	0	0	0	2	0	0	0	0	0	0	0	0	2	0	0	0	0	2	2	2	2	0	0	0	2	0	0	0	0	0	1	0	1	1	0	0	2	0	0	0	0	0	0	0	2	0	0	0	0	0	0	0	0	0	0	0	0	0	0	0	0	0	0	0	0	0	0	0	0	0	0	0	0	0	0	0	0	2	0	0	0	0	0	0	0	0	0	2	0	0	0	0	0	0	0	0	0	0	0	0	0	0	0	0	0	0	0
Sample781	2022	Amhara	11-15	Male	NA	Pf	NA	Yes	0	2	0	0	2	0	0	0	0	0	0	0	0	0	0	0	0	0	0	0	0	0	0	0	0	2	0	0	0	0	0	0	0	0	2	0	0	0	0	-1	2	2	2	0	0	0	2	0	0	0	-1	0	1	0	1	1	0	0	2	0	0	0	0	0	0	0	2	0	0	0	0	0	0	0	0	0	2	0	0	2	0	0	0	0	0	0	0	0	0	0	0	0	0	0	0	0	0	0	0	0	0	0	0	0	0	0	0	0	0	2	0	0	0	0	0	0	0	0	0	0	0	0	0	-1	0	0	0	0	0
Sample782	2022	Amhara	16-20	Male	NA	Pf	NA	Yes	0	2	0	0	2	0	0	0	0	0	0	0	0	0	0	0	0	0	0	0	0	0	0	0	0	2	0	0	0	0	0	0	0	0	2	0	0	0	0	2	2	2	2	0	0	0	2	0	0	0	0	0	1	0	1	1	0	0	2	0	0	0	0	0	0	0	2	0	0	0	0	0	0	0	0	0	0	0	0	0	0	0	0	0	0	0	0	0	0	0	0	0	0	0	0	0	0	0	0	0	0	0	0	0	0	0	0	0	0	2	0	0	0	0	0	0	0	0	0	0	0	0	0	0	0	0	0	0	0
Sample783	2022	Amhara	16-20	Male	NA	Pf	NA	Yes	0	2	0	0	2	0	0	0	0	0	0	0	0	0	0	0	0	0	0	0	0	0	0	0	0	2	0	0	0	0	0	0	0	0	2	0	0	0	0	-1	2	2	2	0	0	0	2	0	0	0	-1	0	1	0	1	1	0	0	2	0	0	0	0	0	0	0	2	0	0	0	0	0	0	0	0	0	2	0	0	2	0	0	0	0	0	0	0	0	0	0	0	0	0	0	0	0	0	0	0	0	0	0	0	0	0	0	0	0	0	2	0	0	0	0	0	0	0	0	0	0	0	0	0	0	0	0	0	0	0
Sample784	2022	Amhara	0-5	Female	NA	Pf	NA	Yes	0	2	0	0	2	0	0	0	0	0	0	0	0	0	0	0	0	0	0	0	0	0	0	0	0	2	0	0	0	0	0	0	0	0	2	0	0	0	0	2	2	2	2	0	0	0	2	0	0	0	0	0	1	0	1	1	0	0	2	0	0	0	0	0	0	0	2	0	0	0	0	0	0	0	0	0	2	0	0	2	0	0	0	0	0	0	0	0	0	0	0	0	0	0	0	0	0	0	0	0	0	0	0	0	0	0	0	0	0	2	0	0	0	0	0	0	0	0	0	0	0	0	0	0	0	0	0	0	0
Sample785	2022	Amhara	36-40	Female	NA	Pf	NA	Yes	0	2	0	0	2	0	0	0	-1	-1	0	0	-1	-1	0	0	0	0	-1	0	0	0	0	0	0	2	-1	0	0	0	0	0	0	0	2	0	0	0	0	-1	2	-1	2	0	0	0	-1	0	0	0	-1	0	1	-1	1	1	-1	0	2	0	0	0	-1	0	-1	0	2	0	0	0	-1	0	0	-1	0	0	2	-1	-1	-1	0	0	0	0	-1	0	0	0	0	0	0	0	-1	0	0	-1	0	-1	0	0	0	0	0	0	0	0	-1	0	-1	2	0	-1	0	0	-1	-1	-1	0	-1	0	0	-1	-1	0	0	0	-1	-1	-1
Sample786	2022	Amhara	16-20	Female	NA	Pf	NA	Yes	0	2	0	0	2	0	0	0	0	0	0	0	0	0	0	0	0	0	0	0	0	0	0	0	0	2	0	0	0	0	0	1	0	0	2	0	0	0	0	-1	-1	2	2	0	0	0	2	0	0	0	-1	0	1	-1	1	1	0	0	2	0	0	0	0	0	0	0	2	0	0	0	0	0	0	0	0	0	2	-1	-1	-1	0	0	0	0	0	0	0	0	0	0	0	0	-1	0	0	0	0	-1	0	0	0	0	0	0	0	0	0	0	0	2	0	0	0	0	0	0	0	0	0	0	0	0	0	-1	0	0	0	0	0
Sample787	2022	Amhara	16-20	Female	NA	Pf	NA	Yes	0	2	0	-1	-1	-1	0	0	-1	-1	-1	-1	0	0	0	-1	-1	0	0	-1	-1	0	0	0	0	2	-1	-1	-1	-1	-1	-1	-1	-1	2	-1	-1	-1	-1	-1	-1	-1	-1	-1	-1	-1	-1	-1	-1	-1	-1	-1	-1	-1	-1	-1	0	-1	2	0	0	0	-1	0	-1	0	-1	0	0	0	0	-1	-1	0	0	0	2	-1	-1	-1	0	0	0	-1	-1	0	0	0	-1	-1	-1	0	-1	0	0	-1	0	-1	-1	-1	0	0	0	0	0	0	0	0	-1	2	0	-1	0	-1	0	-1	-1	0	-1	0	0	-1	-1	-1	0	0	0	0	0
Sample788	2022	Amhara	11-15	Male	NA	Pf	NA	Yes	0	2	0	0	2	0	0	0	0	0	0	0	0	0	0	0	0	0	0	0	0	0	0	0	0	2	0	0	0	0	0	0	0	0	2	0	0	0	0	-1	2	2	2	0	0	0	2	0	0	0	-1	0	1	0	1	1	0	0	2	0	0	0	0	0	0	0	2	0	0	0	0	0	0	0	0	0	2	0	0	2	0	0	0	0	0	0	0	0	0	0	0	0	0	0	0	0	0	0	0	0	0	0	0	0	0	0	0	0	0	2	0	0	0	0	0	0	0	0	0	0	0	0	0	0	0	0	0	0	0
Sample789	2022	Amhara	21-25	Female	NA	Pf	NA	Yes	0	2	0	0	2	0	0	0	0	0	0	0	0	0	0	0	0	0	0	0	0	0	0	0	0	2	0	0	0	0	0	0	0	0	2	0	0	0	0	2	2	2	2	0	0	0	2	0	0	0	0	0	1	0	1	1	0	0	2	0	0	0	0	0	0	0	2	0	0	0	0	0	0	0	0	0	2	0	0	2	0	0	0	0	0	0	0	0	0	0	0	0	0	0	0	0	0	0	0	0	0	0	0	0	0	0	0	0	0	2	0	0	0	0	0	0	0	0	0	0	0	0	0	0	0	0	0	0	0
Sample790	2022	Amhara	0-5	Male	NA	Pf	NA	Yes	0	2	0	0	2	0	0	0	0	0	0	0	0	0	0	0	0	0	0	0	0	0	0	0	0	2	0	0	0	0	0	0	0	0	2	0	0	0	0	2	2	2	2	0	0	0	2	0	0	0	0	0	1	0	1	1	0	0	2	0	0	0	0	0	0	0	2	0	0	0	0	0	0	0	0	0	2	0	0	2	0	0	0	0	0	0	0	0	0	0	0	0	0	0	0	0	0	0	0	0	0	0	0	0	0	0	0	0	0	2	0	0	0	0	0	0	0	0	0	0	0	0	0	0	0	0	0	0	0
Sample791	2022	Amhara	16-20	Male	NA	Pf	NA	Yes	0	2	0	0	2	0	0	0	0	0	0	0	0	0	0	0	0	0	0	0	0	0	0	0	0	2	0	0	0	0	0	0	0	0	2	0	0	0	0	2	2	2	2	0	0	0	2	0	0	0	0	0	1	0	1	1	0	0	2	0	0	0	0	0	0	0	2	0	0	0	0	0	0	0	0	0	2	0	0	2	0	0	0	0	0	0	0	0	0	0	0	0	0	0	0	0	0	0	0	0	0	0	0	0	0	0	0	0	0	2	0	0	0	0	0	0	0	0	0	0	0	0	0	0	0	0	0	0	0
Sample792	2022	Amhara	26-30	Female	NA	Pf	NA	Yes	0	2	0	0	2	0	0	0	0	0	0	0	0	0	0	0	0	0	0	0	0	0	0	0	0	2	0	0	0	0	0	0	0	0	2	0	0	0	0	2	2	2	2	0	0	0	2	0	0	0	0	0	1	0	1	1	0	0	2	0	0	0	0	0	0	0	2	0	0	0	0	0	0	0	0	0	2	0	0	2	0	0	0	0	0	0	0	0	0	0	0	0	0	0	0	0	0	0	0	0	0	0	0	0	0	0	0	0	0	2	0	0	0	0	0	0	0	0	0	0	0	0	0	0	0	0	0	0	0
Sample793	2022	Amhara	6-10	Female	NA	Pf	NA	Yes	0	2	0	0	2	0	0	0	0	0	0	0	0	0	0	0	0	0	0	0	0	0	0	0	0	2	0	0	0	0	0	0	0	0	2	0	0	0	0	2	2	2	2	0	0	0	2	0	0	0	0	0	1	0	1	1	0	0	2	0	0	0	0	0	0	0	2	0	0	0	0	0	0	0	0	0	2	0	0	2	0	0	0	0	0	0	0	0	0	0	0	0	0	0	0	0	0	0	0	0	0	0	0	0	0	0	0	0	0	2	0	0	0	0	0	0	0	0	0	0	0	0	0	0	0	0	0	0	0
Sample794	2022	Amhara	21-25	Male	NA	Pf	NA	Yes	0	2	0	0	2	0	0	0	0	0	0	0	0	0	0	0	0	0	0	0	0	0	0	0	0	2	0	0	0	0	0	0	0	0	2	0	0	0	0	2	2	2	2	0	0	0	2	0	0	0	0	0	1	0	1	1	0	0	2	0	0	0	0	0	0	0	2	0	0	0	0	0	0	0	0	0	2	0	0	2	0	0	0	0	0	0	0	0	0	0	0	0	0	0	0	0	0	0	0	0	0	0	0	0	0	0	0	0	0	2	0	0	0	0	0	0	0	0	0	0	0	0	0	0	0	0	0	0	0
Sample795	2023	Amhara	6-10	Female	NA	Pf	NA	Yes	0	2	0	0	2	0	0	0	0	0	0	0	0	0	0	0	0	0	0	0	0	0	0	0	0	2	0	0	0	0	0	0	0	0	2	0	0	0	0	2	2	2	2	0	0	0	2	0	0	0	0	0	1	0	1	1	0	0	2	0	0	0	0	0	0	0	2	0	0	0	0	0	0	0	0	0	2	0	0	2	0	0	0	0	0	0	0	0	0	0	0	0	0	0	0	0	0	0	0	0	0	0	0	0	0	0	0	0	0	2	0	0	0	0	0	0	0	0	0	0	0	0	0	0	0	0	0	0	0
Sample796	2023	Amhara	0-5	Female	NA	Pf	NA	Yes	0	2	0	0	2	0	0	0	0	0	0	0	0	0	0	0	0	0	0	0	0	0	0	0	0	2	0	0	0	0	0	0	0	0	2	0	0	0	0	2	2	2	2	0	0	0	2	0	0	0	0	0	1	0	1	1	0	0	2	2	0	0	0	0	0	0	2	0	0	0	0	0	0	0	0	0	0	0	0	2	0	0	0	0	0	0	0	0	0	0	0	0	0	0	0	0	0	0	0	0	0	0	0	0	0	0	0	0	0	2	0	0	0	0	0	0	0	0	0	0	0	0	0	0	0	0	0	0	0
Sample797	2023	Amhara	16-20	Male	NA	Pf	NA	Yes	0	2	0	0	2	0	0	0	0	0	0	0	0	0	0	0	0	0	0	0	0	0	0	0	0	2	0	0	0	0	0	0	0	0	2	0	0	0	0	2	2	2	2	0	0	0	2	0	0	0	0	0	1	0	1	1	0	0	2	2	0	0	0	0	0	0	2	0	0	0	0	0	0	0	0	0	0	0	0	2	0	0	0	0	0	0	0	0	0	0	0	0	0	0	0	0	0	0	0	0	0	0	0	0	0	0	0	0	0	2	0	0	0	0	0	0	0	0	0	0	0	0	0	0	0	0	0	0	0
Sample798	2023	Amhara	11-15	Female	NA	Pf	NA	Yes	0	2	0	0	2	0	0	0	0	0	0	0	0	0	0	0	0	0	0	0	0	0	0	0	0	2	0	0	0	0	0	1	0	0	2	0	0	0	0	2	2	2	2	0	0	0	2	0	0	0	0	0	1	0	1	1	0	0	2	2	0	0	0	0	0	0	2	0	0	0	0	0	0	0	0	0	0	0	0	2	0	0	0	0	0	0	0	0	0	0	0	0	0	0	0	0	0	0	0	0	0	0	0	0	0	0	0	0	0	2	0	0	0	0	0	0	0	0	0	0	0	0	0	0	0	0	0	0	0
Sample799	2023	Amhara	11-15	Male	NA	Pf	NA	Yes	0	2	0	0	2	0	0	0	0	0	0	0	0	0	0	0	0	0	0	0	0	0	0	0	0	2	0	0	0	0	0	0	0	0	2	0	0	0	0	2	2	2	2	0	0	0	-1	0	0	0	0	0	1	0	1	1	0	0	2	2	0	0	0	0	0	0	2	0	0	0	0	0	0	0	0	0	0	0	0	2	0	0	0	0	0	0	0	0	0	0	0	0	0	0	0	0	0	0	0	0	0	0	0	0	0	0	0	0	0	2	0	0	0	0	0	0	0	0	0	0	0	0	0	-1	0	0	0	0	0
Sample800	2023	Amhara	0-5	Male	NA	Pf	NA	Yes	0	2	0	0	2	0	0	0	0	0	0	0	0	0	0	0	0	0	0	0	0	0	0	0	0	2	0	0	0	0	0	1	0	0	2	0	0	0	0	-1	2	2	2	0	0	0	2	0	0	0	-1	0	1	0	1	1	0	0	2	2	0	0	0	0	0	0	2	0	0	0	0	0	0	0	0	0	0	0	0	2	0	0	0	0	0	0	0	0	0	0	0	0	0	0	0	0	0	0	0	0	0	0	0	0	0	0	0	0	0	2	0	0	0	0	0	0	0	0	0	0	0	0	0	0	0	0	0	0	0
Sample801	2023	Amhara	6-10	Male	NA	Pf	NA	Yes	0	2	0	0	2	0	0	0	0	-1	0	0	0	0	0	0	0	0	0	0	0	0	0	0	0	2	0	0	0	0	0	0	0	0	2	0	0	0	0	-1	-1	2	2	0	0	0	-1	0	0	0	-1	0	1	0	1	1	0	0	2	2	0	0	0	0	0	0	2	0	0	0	0	0	0	0	0	0	0	-1	-1	-1	0	0	0	0	0	0	0	0	0	0	0	0	-1	0	0	-1	0	-1	0	0	0	0	0	0	0	0	0	0	0	2	0	0	0	0	0	0	0	0	0	0	0	0	-1	-1	0	0	0	0	0
Sample802	2023	Amhara	16-20	Male	NA	Pf	NA	Yes	0	2	0	0	2	0	0	0	0	0	0	0	0	0	0	0	0	0	0	0	0	0	0	0	0	2	0	0	0	0	0	0	0	0	2	0	0	0	0	-1	2	2	2	0	0	0	-1	0	0	0	-1	0	1	0	1	1	0	0	2	2	0	0	0	0	0	0	2	0	0	0	0	0	0	0	0	0	0	0	0	2	0	0	0	0	0	0	0	0	0	0	0	0	0	0	0	0	0	0	0	0	0	0	0	0	0	0	0	0	0	2	0	0	0	0	0	0	0	0	0	0	0	0	0	-1	0	0	0	0	0
Sample803	2023	Amhara	0-5	Male	NA	Pf	NA	Yes	0	2	0	0	2	0	0	0	0	0	0	0	0	0	0	0	0	0	0	0	0	0	0	0	0	2	0	0	0	0	0	0	0	0	2	0	1	0	0	2	2	2	2	0	0	0	2	0	0	0	0	0	1	0	1	1	0	0	2	2	0	0	0	0	0	0	2	0	0	0	0	0	0	0	0	0	0	0	0	2	0	0	0	0	0	0	0	0	0	0	0	0	0	0	0	0	0	0	0	0	0	0	0	0	0	0	0	0	0	2	0	0	0	0	0	0	0	0	0	0	0	0	0	0	0	0	0	0	0
Sample804	2019	SNNP	16-20	Female	NA	Pf	201	Yes	0	2	0	0	2	0	0	0	0	0	0	0	0	0	0	0	0	0	0	0	0	0	0	0	0	2	0	0	0	0	0	0	0	0	2	0	0	0	0	2	2	2	2	0	0	0	2	0	0	0	0	0	1	0	1	1	0	0	2	0	0	0	0	0	0	0	2	0	0	0	0	0	0	0	0	0	0	0	0	2	0	0	0	0	0	0	0	0	0	0	0	0	0	0	0	0	0	0	0	0	0	0	0	0	0	0	0	0	0	2	0	0	0	0	0	0	0	0	0	0	0	0	0	0	0	0	0	0	0
Sample805	2019	SNNP	21-25	Male	NA	Pf	2000	Yes	0	2	0	0	2	0	0	0	0	0	0	0	0	0	0	0	0	0	0	0	0	0	0	0	0	2	0	0	0	0	0	0	0	0	2	0	0	0	0	2	2	2	2	0	0	0	2	0	0	0	0	0	1	0	1	1	0	0	2	0	0	0	0	0	0	0	2	0	0	0	0	0	0	0	0	0	0	0	0	2	0	0	0	0	0	0	0	0	0	0	0	0	0	0	0	0	0	0	0	0	0	0	0	0	0	0	0	0	0	2	0	0	0	0	0	0	0	0	0	0	0	0	0	0	0	0	0	0	0
Sample806	2019	SNNP	16-20	Female	NA	mixed	201	Yes	0	2	0	0	2	0	0	0	0	0	0	0	0	0	0	0	0	0	0	0	0	0	0	0	0	2	0	0	0	0	1	0	0	0	2	0	0	0	0	2	2	2	2	0	0	0	2	0	0	0	0	0	1	0	1	1	0	0	2	0	0	0	0	0	0	0	2	0	0	0	0	0	0	0	0	0	0	0	0	2	0	0	0	0	0	0	0	0	0	0	0	0	0	0	0	0	0	0	0	0	0	0	0	0	0	0	0	0	0	2	0	0	0	0	0	0	0	0	0	0	0	0	-1	0	0	0	0	0	0
Sample807	2019	SNNP	26-30	Male	NA	Pf	2000	Yes	0	2	0	0	2	0	0	0	0	0	0	0	0	0	0	0	0	0	0	0	0	0	0	0	0	2	0	0	0	0	0	0	0	0	2	0	0	0	0	2	2	2	2	0	0	0	2	0	0	0	0	0	1	0	1	1	0	0	2	0	0	0	0	0	0	0	2	0	0	0	0	0	0	0	0	0	0	0	0	2	0	0	0	0	0	0	0	0	0	0	0	0	0	0	0	0	0	0	0	0	0	0	0	0	0	0	0	0	0	2	0	0	0	0	0	0	0	0	0	0	0	0	0	0	0	0	0	0	0
Sample808	2019	SNNP	21-25	Female	NA	Pf	201	Yes	0	2	0	0	2	0	2	0	0	0	0	0	0	2	0	0	0	0	0	0	0	0	0	0	0	2	0	0	0	0	0	0	0	0	2	0	0	0	0	2	2	0	2	0	0	0	2	0	0	0	0	0	1	0	1	1	0	0	1	0	0	0	0	0	0	0	0	0	0	0	0	0	0	0	0	0	0	0	0	0	0	0	0	0	0	0	0	0	0	0	0	0	0	0	0	0	0	0	0	0	0	0	0	0	0	0	0	0	0	2	0	0	0	0	0	0	0	0	0	0	0	0	0	0	0	0	0	0	0
Sample809	2019	SNNP	26-30	Female	NA	Pf	2000	Yes	0	2	0	0	2	0	2	0	0	0	0	0	0	2	0	0	0	0	0	0	0	0	0	0	0	2	0	0	0	0	0	0	0	0	2	0	0	0	0	2	2	0	2	0	0	0	2	0	0	0	0	0	1	0	1	1	0	0	1	0	0	0	0	0	0	0	0	0	0	0	0	0	0	0	0	0	0	0	0	0	0	0	0	0	0	0	0	0	0	0	0	0	0	0	0	0	0	0	0	0	0	0	0	0	0	0	0	0	0	2	0	0	0	0	0	0	0	0	0	0	0	0	-1	0	0	0	0	0	0
Sample810	2019	SNNP	16-20	Male	NA	Pf	NA	Yes	0	2	0	0	2	0	0	0	0	0	0	0	0	0	0	0	0	0	0	0	0	0	0	0	0	2	0	0	0	0	0	0	0	0	2	0	0	0	0	2	2	2	2	0	0	0	2	0	0	0	0	0	1	0	1	1	0	0	2	0	0	0	0	0	0	0	2	0	0	0	0	0	0	0	0	0	0	0	0	2	0	0	0	0	0	0	0	0	0	0	0	0	0	0	0	0	0	0	0	0	0	0	0	0	0	0	0	0	0	2	0	0	0	0	0	0	0	0	0	0	0	0	0	0	0	0	0	0	0
Sample811	2019	Oromia	36-40	Male	NA	Pf	2000	Yes	0	2	0	0	2	0	0	-1	0	-1	0	0	0	0	0	0	0	-1	0	-1	0	-1	0	0	0	-1	0	0	-1	-1	-1	-1	-1	-1	2	-1	-1	-1	0	-1	2	2	2	0	0	0	2	0	0	0	-1	0	1	0	1	1	0	0	2	2	-1	-1	0	0	-1	0	2	0	0	0	0	0	0	0	0	0	0	0	0	2	0	0	0	-1	0	0	0	0	0	0	-1	0	0	0	0	0	0	0	0	0	0	0	0	0	0	0	0	0	0	2	0	0	-1	0	0	0	0	0	-1	0	0	-1	-1	-1	0	0	-1	-1	-1
Sample812	2019	Oromia	11-15	Male	NA	Pf	201	Yes	0	2	0	0	2	0	0	0	0	0	0	0	0	2	0	0	0	0	2	0	0	0	0	0	0	0	0	0	0	0	0	0	0	0	2	0	0	0	0	2	2	2	2	0	0	0	2	0	0	0	0	0	1	0	1	1	0	0	2	2	0	0	0	0	0	0	2	0	0	0	0	0	0	0	0	0	0	0	0	2	0	0	0	0	0	0	0	0	0	0	0	0	0	0	0	0	0	0	0	0	0	0	0	0	0	0	0	0	0	2	0	0	0	0	0	0	0	0	0	0	0	0	0	0	0	0	0	0	0
Sample813	2019	Oromia	6-10	Male	NA	Pf	2000	Yes	0	2	0	0	2	0	0	0	0	0	0	0	0	2	0	0	0	0	2	0	0	0	0	0	0	0	0	0	0	0	0	0	0	0	2	0	0	0	0	2	2	2	2	0	0	0	2	0	0	0	0	0	1	0	1	1	0	0	2	2	0	0	0	0	0	0	2	0	0	0	0	0	0	0	0	0	0	0	0	0	0	0	0	0	0	0	0	0	0	0	0	0	0	0	0	0	0	0	0	2	0	0	0	0	0	0	0	0	0	2	0	0	0	0	0	0	0	0	0	0	0	0	0	0	0	0	0	0	0
Sample814	2019	Oromia	16-20	Male	NA	Pf	2000	Yes	0	2	0	0	2	0	0	0	0	0	0	0	0	2	0	0	0	0	2	-1	0	0	0	0	0	0	0	0	0	0	-1	-1	-1	-1	2	-1	-1	-1	0	2	2	2	2	0	0	0	2	0	0	0	0	0	1	0	1	1	0	0	2	0	0	0	0	0	0	0	2	0	0	0	0	0	0	0	0	0	0	1	0	1	0	0	0	0	0	0	0	0	0	0	0	0	0	0	0	0	0	0	0	0	0	0	0	0	0	0	0	0	0	2	0	0	0	0	0	0	0	0	0	0	0	-1	-1	-1	0	0	0	0	0
Sample815	2019	Oromia	16-20	Male	NA	Pf	2000	Yes	0	2	0	0	2	0	0	0	0	0	0	0	0	0	0	0	0	0	0	0	0	0	0	0	0	2	0	0	0	0	0	0	0	0	2	0	0	0	0	2	2	2	2	0	0	0	2	0	0	0	0	0	1	0	1	1	0	0	2	0	0	0	0	0	0	0	2	0	0	0	0	0	0	0	0	0	0	0	0	0	0	0	0	0	0	0	0	0	0	0	0	0	0	0	0	0	0	0	0	0	0	0	0	0	0	0	0	0	0	2	0	0	0	0	0	0	0	0	0	0	0	0	0	0	0	0	0	0	0
Sample816	2019	Oromia	16-20	Male	NA	Pf	2000	Yes	0	2	0	0	2	0	0	0	0	0	0	0	0	0	0	0	0	0	0	0	0	0	0	0	0	2	0	0	0	0	0	0	0	0	2	0	0	0	0	2	2	2	2	0	0	0	2	0	0	0	0	0	1	0	1	1	0	0	2	0	0	0	0	0	0	0	2	0	0	0	0	0	0	0	0	0	0	0	0	0	0	0	0	0	0	0	0	0	0	0	0	0	0	0	0	0	0	0	0	0	0	0	0	0	0	0	0	0	0	2	0	0	0	0	0	0	0	0	0	0	0	0	0	0	0	0	0	0	0
Sample817	2019	Oromia	31-35	Male	NA	Pf	201	Yes	0	2	0	0	2	0	0	0	0	0	0	0	0	0	0	0	0	0	0	0	0	0	0	0	0	2	0	0	0	0	0	0	0	0	2	0	0	0	0	2	2	2	2	0	0	0	2	0	0	0	0	0	1	0	1	1	0	0	2	0	0	0	0	0	0	0	2	0	0	0	0	0	0	0	0	0	0	0	0	0	0	0	0	0	0	0	0	0	0	0	0	0	0	0	0	0	0	0	0	0	0	0	0	0	0	0	0	0	0	2	0	0	0	0	0	0	0	0	0	0	0	0	0	0	0	0	0	0	0
Sample818	2019	Oromia	16-20	Male	NA	Pf	2000	Yes	0	2	0	0	2	0	0	0	0	0	0	0	0	0	0	0	0	0	0	0	0	0	0	0	0	2	0	0	0	0	0	0	0	0	2	0	0	0	0	2	2	2	2	0	0	0	2	0	0	0	0	0	1	0	1	1	0	0	2	0	0	0	0	0	0	0	2	0	0	0	0	0	0	0	0	0	0	0	0	2	0	0	0	0	0	0	0	0	0	0	0	0	0	0	0	0	0	0	0	0	0	0	0	0	0	0	0	0	0	2	0	0	0	0	0	0	0	0	0	0	0	0	0	0	0	0	0	0	0
Sample819	2019	Oromia	16-20	Female	NA	Pf	2000	Yes	0	2	0	0	2	0	0	0	0	0	0	0	0	0	0	0	0	0	0	0	0	0	0	0	0	2	0	0	0	0	1	0	0	0	2	0	0	0	0	2	2	2	2	0	0	0	2	0	0	0	0	0	1	0	1	1	0	0	2	0	0	0	0	0	0	0	2	0	0	0	0	0	0	0	0	0	0	0	0	1	0	0	0	0	0	0	0	0	0	0	0	0	0	0	0	0	0	0	0	0	0	0	0	0	0	0	0	0	0	2	0	0	0	0	0	0	0	0	0	0	0	0	0	0	0	0	0	0	0
Sample820	2019	Oromia	21-25	Female	NA	Pf	2000	Yes	0	2	0	0	2	0	0	0	0	0	0	0	0	0	0	0	0	0	0	0	0	0	0	0	0	2	0	0	0	0	-1	-1	-1	-1	2	-1	-1	-1	0	2	2	2	2	0	0	0	2	0	0	0	0	0	1	0	1	1	0	0	2	0	0	0	0	0	0	0	2	0	0	0	0	0	0	0	0	0	0	0	0	0	0	0	0	0	0	0	0	0	0	0	0	0	0	0	0	0	0	0	0	2	0	0	0	0	0	0	0	0	0	2	0	0	0	0	0	0	0	0	0	0	0	0	0	0	0	0	0	0	0
Sample821	2019	Oromia	21-25	Male	NA	Pf	2000	Yes	0	2	0	0	2	0	0	0	0	0	0	0	0	2	0	0	0	0	2	0	0	0	0	0	0	0	0	0	0	0	0	0	0	0	2	0	0	0	0	2	2	2	2	0	0	0	2	0	0	0	0	0	1	0	1	1	0	0	2	2	0	0	0	0	0	0	2	0	0	0	0	0	0	0	0	0	0	0	0	2	0	0	0	0	0	0	0	0	0	0	0	0	0	0	0	0	0	0	0	0	0	0	0	0	0	0	0	0	0	2	0	0	0	0	0	0	0	0	0	0	0	0	0	-1	0	0	0	0	0
Sample822	2019	Oromia	31-35	Male	NA	Pf	NA	Yes	0	2	0	0	2	0	0	0	0	0	0	0	0	0	0	0	0	0	0	0	0	0	0	0	0	2	0	0	0	0	0	0	0	0	2	0	1	0	0	-1	2	2	2	0	0	0	2	0	0	0	-1	0	1	0	1	1	0	0	2	0	0	0	0	0	0	0	2	0	0	0	0	0	0	0	0	0	0	0	0	0	0	0	0	0	0	0	0	0	0	0	0	0	0	0	0	0	0	0	0	0	0	0	0	0	0	0	0	0	0	2	0	0	0	0	0	0	0	0	0	0	0	0	0	-1	0	0	0	0	0
Sample823	2019	Oromia	31-35	Male	NA	Pf	2000	Yes	0	2	0	0	2	0	0	0	0	0	0	0	0	0	0	0	0	0	0	0	0	0	0	0	0	2	0	0	0	0	0	0	0	0	2	0	0	0	0	2	2	2	2	0	0	0	2	0	0	0	0	0	1	0	1	1	0	0	2	0	0	0	0	0	0	0	2	0	0	0	0	0	0	0	0	0	0	0	0	0	0	0	0	0	0	0	0	0	0	0	0	0	0	0	0	0	0	0	0	0	0	0	0	0	0	0	0	0	0	2	0	0	0	0	0	0	0	0	0	0	0	0	0	-1	0	0	0	0	0
Sample824	2019	Oromia	16-20	Female	NA	Pf	NA	Yes	0	2	0	0	2	0	0	0	0	0	0	0	0	0	0	0	0	0	0	0	0	0	0	0	0	2	0	0	0	0	0	0	0	0	2	0	0	0	0	2	2	2	2	0	0	0	2	0	0	0	0	0	1	0	1	1	0	0	2	0	0	0	0	0	0	0	2	0	0	0	0	0	0	0	0	0	0	0	0	2	0	0	0	0	0	0	0	0	0	0	0	0	0	0	0	0	0	0	0	0	0	0	0	0	0	0	0	0	0	2	0	0	0	0	0	0	0	0	0	0	0	0	0	0	0	0	0	0	0
Sample825	2019	Oromia	16-20	Male	NA	Pf	NA	Yes	0	2	0	0	2	0	0	0	0	0	0	0	0	0	0	0	0	0	0	0	0	0	0	0	0	2	0	0	0	0	0	0	0	0	2	0	0	0	0	2	2	2	2	0	0	0	2	0	0	0	0	0	1	0	1	1	0	0	2	0	0	0	0	0	0	0	2	0	0	0	0	0	0	0	0	0	0	0	0	0	0	0	0	0	0	0	0	0	0	0	0	0	0	0	0	0	0	0	0	2	0	0	0	0	0	0	0	0	0	2	0	0	0	0	0	0	0	0	0	0	0	0	0	0	0	0	0	0	0
Sample826	2019	Oromia	6-10	Male	NA	Pf	NA	Yes	0	2	0	0	2	0	0	0	0	0	0	0	0	0	0	0	0	0	0	0	0	0	0	0	0	2	0	0	0	0	-1	-1	-1	-1	2	-1	-1	-1	0	2	2	2	2	0	0	0	2	0	0	0	0	0	1	0	1	1	0	0	2	0	0	0	0	0	0	0	2	0	0	0	0	0	0	0	0	0	0	0	0	2	0	0	0	0	0	0	0	0	0	0	0	0	0	0	0	0	0	0	0	0	0	0	0	0	0	0	0	0	0	2	0	0	0	0	0	0	0	0	0	0	0	0	0	-1	0	0	0	0	0
Sample827	2019	Oromia	21-25	Female	NA	Pf	NA	Yes	0	2	0	0	2	0	0	0	0	0	0	0	0	0	0	0	0	0	0	0	0	0	0	0	0	2	0	0	0	0	0	0	0	0	2	0	0	0	0	2	2	2	2	0	0	0	2	0	0	0	0	0	1	0	1	1	0	0	2	0	0	0	0	0	0	0	2	0	0	0	0	0	0	0	0	0	0	0	0	0	0	0	0	0	0	0	0	0	0	0	0	0	0	0	0	0	0	0	0	0	0	0	0	0	0	0	0	0	0	0	0	0	0	0	0	0	0	0	0	0	0	0	0	0	0	0	0	0	0
Sample828	2019	Oromia	31-35	Male	NA	Pf	NA	Yes	0	2	0	0	2	0	0	0	0	0	0	0	0	2	0	0	0	0	2	0	0	0	0	0	0	0	0	0	0	0	0	0	0	0	2	0	0	0	0	-1	2	2	2	0	0	0	-1	0	0	0	-1	0	1	0	1	1	0	0	2	2	0	0	0	0	0	0	2	0	0	0	0	0	0	0	0	0	0	-1	-1	-1	0	0	0	0	0	0	0	0	0	0	0	0	-1	0	0	0	0	-1	0	0	0	0	0	0	0	0	0	0	0	2	0	0	0	0	0	0	0	0	0	0	0	0	0	-1	0	0	0	0	0
Sample829	2019	Oromia	16-20	Male	NA	mixed	2000	Yes	0	2	0	0	2	0	0	0	0	0	0	0	0	0	0	0	0	0	0	0	0	0	0	0	0	2	0	0	0	0	0	0	0	0	2	0	0	0	0	-1	2	2	2	0	0	0	2	0	0	0	-1	0	1	-1	1	1	0	0	2	0	0	0	0	0	0	0	2	0	0	0	0	0	0	0	0	0	0	-1	-1	-1	0	0	0	0	0	0	0	0	0	0	0	0	-1	0	0	0	0	-1	0	2	0	0	0	0	0	0	0	0	0	2	0	0	0	0	0	0	0	0	0	0	0	0	0	0	0	0	0	0	0
Sample830	2019	Oromia	11-15	Female	NA	Pf	2000	Yes	0	2	0	0	2	0	0	0	0	0	0	0	0	0	0	0	0	0	0	0	0	0	0	0	0	0	0	0	0	0	0	0	0	0	2	0	0	0	0	-1	0	0	0	0	0	0	0	0	0	0	-1	0	0	0	0	0	0	0	2	0	0	0	0	0	0	0	2	0	0	0	0	0	0	0	0	0	0	0	0	2	0	0	0	0	0	0	0	0	0	0	0	0	0	0	0	0	0	0	0	0	0	0	0	0	0	0	0	0	0	2	0	0	0	0	0	0	0	0	0	0	0	0	0	0	0	0	0	0	0
Sample831	2019	SNNP	16-20	Female	NA	Pf	2000	Yes	0	2	0	0	2	0	0	0	0	0	0	0	0	0	0	0	0	0	0	0	0	2	0	0	0	2	0	0	0	0	0	0	0	0	2	0	0	0	0	2	2	2	2	0	0	0	2	0	0	0	0	0	1	0	1	1	0	0	2	0	0	0	0	0	0	0	2	0	0	0	0	0	0	0	0	0	0	0	0	2	0	0	0	0	0	0	0	0	0	0	0	0	0	0	0	0	0	0	0	0	0	0	0	0	0	0	0	0	0	2	0	0	0	0	0	0	0	0	0	0	0	0	0	0	0	0	0	0	0
Sample832	2019	SNNP	16-20	Female	NA	mixed	2000	Yes	0	2	0	0	2	0	0	0	0	0	0	0	0	0	0	0	0	0	0	0	0	2	0	0	0	2	0	0	0	0	0	0	0	0	2	0	0	0	0	2	2	2	2	0	0	0	2	0	0	0	0	0	1	0	1	1	0	0	2	0	0	0	0	0	0	0	2	0	0	0	0	0	0	0	0	0	0	0	0	2	0	0	0	0	0	0	0	0	0	0	0	0	0	0	0	0	0	0	0	0	0	0	0	0	0	0	0	0	0	2	0	0	0	0	0	0	0	0	0	0	0	0	0	0	0	0	0	0	0
Sample833	2019	SNNP	31-35	Male	NA	Pf	NA	Yes	0	2	0	0	2	0	0	0	0	0	0	0	0	0	0	0	0	0	0	0	0	0	0	0	0	2	0	0	0	0	0	1	0	0	2	0	0	0	0	2	2	2	2	0	0	0	2	0	0	0	0	0	1	0	1	1	0	0	2	0	0	0	0	0	0	0	2	0	0	0	0	0	0	0	0	0	0	0	0	2	0	0	0	0	0	0	0	0	0	0	0	0	0	0	0	0	0	0	0	0	0	0	0	0	0	0	0	0	0	2	0	0	0	0	0	0	0	0	0	0	0	0	0	0	0	0	0	0	0
Sample834	2019	SNNP	21-25	Male	NA	Pf	201	Yes	0	2	0	0	2	0	0	0	0	0	0	0	0	0	0	0	0	0	0	0	0	0	0	0	0	2	0	0	0	0	0	0	0	0	2	0	0	0	0	2	2	2	2	0	0	0	2	0	0	0	0	0	1	0	1	1	0	0	2	0	0	0	0	0	0	0	2	0	0	0	0	0	0	0	0	0	0	0	0	2	0	0	0	0	0	0	0	0	0	0	0	0	0	0	0	0	0	0	0	0	0	0	0	0	0	0	0	0	0	2	0	0	0	0	0	0	0	0	0	0	0	0	0	0	0	0	0	0	0
Sample835	2019	SNNP	16-20	Male	NA	Pf	NA	Yes	0	2	0	0	2	0	0	0	0	0	0	0	0	0	0	0	0	0	0	0	0	0	0	0	0	2	0	0	0	0	0	0	0	0	2	0	0	0	0	2	2	2	2	0	0	0	2	0	0	0	0	0	1	0	1	1	0	0	2	0	0	0	0	0	0	0	2	0	0	0	0	0	0	0	0	0	0	0	0	2	0	0	0	0	0	0	0	0	0	0	0	0	0	0	0	0	0	0	0	0	0	0	0	0	0	0	0	0	0	2	0	0	0	0	0	0	0	0	0	0	0	0	0	0	0	0	0	0	0
Sample836	2019	SNNP	26-30	Female	NA	Pf	2000	Yes	0	2	0	0	2	0	0	0	0	0	0	0	0	0	0	0	0	0	0	0	0	0	0	0	0	2	0	0	0	0	0	0	0	0	2	0	0	0	0	2	2	2	2	0	0	0	2	0	0	0	0	0	1	0	1	1	0	0	2	0	0	0	0	0	0	0	2	0	0	0	0	0	0	0	0	0	0	0	0	2	0	0	0	0	0	0	0	0	0	0	0	0	0	0	0	0	0	0	0	0	0	0	0	0	0	0	0	0	0	0	0	0	0	0	0	0	0	0	0	0	0	0	0	0	0	0	0	0	0
Sample837	2019	SNNP	21-25	Male	NA	Pf	NA	Yes	0	2	0	0	2	0	0	0	0	0	0	0	0	0	0	0	0	0	0	0	0	2	0	0	0	2	0	0	0	0	0	0	0	0	2	0	0	0	0	2	2	2	2	0	0	0	2	0	0	0	0	0	1	0	1	1	0	0	2	0	0	0	0	0	0	0	2	0	0	0	0	0	0	0	0	0	0	0	0	2	0	0	0	0	0	0	0	0	0	0	0	0	0	0	0	0	0	0	0	0	0	0	0	0	0	0	0	0	0	2	0	0	0	0	0	0	0	0	0	0	0	0	0	0	0	0	0	0	0
Sample838	2022	Gambela	6-10	Female	YES	Pf	NA	Yes	0	2	0	0	2	0	0	0	0	0	0	0	0	0	0	0	0	0	0	0	0	0	0	0	0	2	0	0	0	0	0	0	0	0	2	0	0	0	0	0	0	0	0	0	0	0	0	0	0	0	0	0	0	0	0	0	0	0	1	0	0	0	0	0	0	0	0	0	0	0	0	0	0	0	0	0	0	0	0	0	0	0	0	0	0	0	0	0	0	0	0	0	0	0	0	0	0	0	0	2	0	0	0	0	0	0	0	0	0	2	0	0	0	0	0	0	0	0	0	0	0	0	0	0	0	0	0	0	0
Sample839	2022	Gambela	11-15	Male	YES	Pf	NA	Yes	0	2	0	0	2	0	0	0	0	0	0	0	0	0	0	0	0	0	0	0	0	0	0	0	0	1	0	0	0	0	0	0	0	0	2	0	0	0	0	0	0	0	0	0	0	0	0	0	0	0	0	0	0	0	0	0	0	0	2	0	0	0	0	0	0	0	0	0	0	0	0	0	0	0	0	0	0	0	0	0	0	0	0	0	0	0	0	0	0	0	0	0	0	0	0	2	0	0	2	0	0	0	0	0	0	0	0	0	0	2	0	0	0	0	0	0	0	0	0	0	0	0	0	0	0	0	0	0	0
Sample840	2022	Gambela	0-5	Male	YES	Pf	NA	Yes	0	2	0	0	2	0	0	0	0	0	0	0	0	0	0	0	0	0	0	0	0	0	0	0	0	2	0	0	0	0	0	0	0	0	2	0	0	0	0	2	2	0	2	0	0	0	2	0	0	0	0	0	1	0	1	1	0	0	1	0	0	0	0	0	0	0	0	0	0	0	0	0	0	0	0	0	0	0	0	0	0	0	0	0	0	0	0	0	0	0	0	0	0	0	0	0	0	0	0	0	0	0	0	0	0	0	0	0	0	1	0	0	0	0	0	0	0	0	0	0	0	0	0	0	0	0	0	0	0
Sample841	2022	Gambela	11-15	Male	YES	Pf	NA	Yes	0	2	0	0	2	0	0	0	0	0	0	0	0	0	0	0	0	0	0	0	0	0	0	0	0	2	0	0	0	0	0	0	0	0	2	0	0	0	0	0	0	0	0	0	0	0	0	0	0	0	0	0	0	0	0	0	0	0	1	0	0	0	0	0	0	0	0	0	0	0	0	0	0	0	0	0	0	0	0	0	0	0	0	0	0	0	0	0	0	0	0	0	0	0	0	0	0	0	2	0	0	0	0	0	0	0	0	0	0	2	0	0	0	0	0	0	0	0	0	0	0	0	0	0	0	0	0	0	0
Sample842	2022	Gambela	21-25	Female	YES	Pf	NA	Yes	0	2	0	0	2	0	-1	-1	0	-1	0	0	-1	-1	0	0	0	0	-1	-1	0	0	0	0	0	-1	-1	0	0	0	-1	-1	-1	-1	-1	-1	-1	-1	-1	0	-1	0	-1	-1	-1	-1	-1	-1	-1	-1	0	-1	-1	-1	-1	-1	0	-1	1	0	0	0	0	0	0	0	0	0	0	0	-1	0	0	-1	0	0	0	0	0	0	0	0	0	0	0	0	0	0	-1	0	-1	0	0	0	0	-1	0	0	0	0	0	0	0	0	0	0	-1	2	0	0	0	0	0	0	-1	0	0	0	0	0	0	0	0	0	0	0	0	0	0
Sample843	2022	Gambela	26-30	Female	YES	Pf	NA	Yes	0	0	0	-1	-1	-1	-1	0	0	-1	-1	-1	0	0	0	-1	-1	0	0	-1	0	0	0	-1	-1	2	-1	2	-1	-1	0	0	0	0	-1	0	0	0	-1	-1	-1	0	-1	-1	-1	-1	-1	-1	-1	-1	-1	-1	-1	0	-1	-1	0	-1	-1	0	0	0	0	-1	-1	0	0	-1	-1	-1	-1	0	-1	-1	0	0	0	0	0	0	0	0	0	-1	0	0	0	0	-1	-1	-1	0	0	0	0	-1	0	0	0	2	0	0	0	0	0	0	-1	0	-1	2	0	-1	-1	-1	0	-1	-1	-1	-1	-1	-1	-1	-1	-1	0	0	-1	-1	-1
Sample844	2022	Gambela	11-15	Female	YES	Pf	NA	Yes	0	1	0	0	2	0	0	0	0	0	-1	-1	0	0	0	-1	-1	0	0	0	0	0	0	0	0	2	-1	0	0	0	0	0	0	0	1	0	1	0	0	0	0	0	0	0	0	0	-1	0	0	0	0	0	0	-1	0	0	0	0	1	0	0	0	-1	0	0	0	0	0	0	0	0	0	0	0	0	0	0	0	0	0	0	0	0	0	0	0	0	0	0	0	-1	0	0	0	0	0	0	0	0	0	0	0	0	0	0	0	0	0	0	2	0	0	0	0	0	0	0	0	-1	0	0	-1	-1	-1	0	0	0	0	0
Sample845	2022	Gambela	11-15	Male	YES	Pf	NA	Yes	0	2	0	0	2	0	0	0	0	0	0	0	0	1	0	0	0	0	0	0	0	0	0	0	0	2	0	0	0	1	0	0	0	0	2	0	0	0	0	1	1	0	1	0	0	0	1	0	0	0	0	0	1	0	1	1	0	0	1	0	0	0	0	0	0	0	1	0	0	0	0	0	0	0	0	0	0	0	0	1	0	0	0	0	0	0	0	0	0	0	0	0	0	0	0	0	0	0	0	1	0	0	0	0	0	0	0	0	0	2	0	0	0	0	0	0	0	0	0	0	0	0	0	0	0	0	0	0	0
Sample846	2022	Gambela	0-5	Male	YES	Pf	NA	Yes	0	2	0	0	2	0	0	0	0	0	0	0	0	0	0	0	0	0	0	0	0	0	0	0	0	2	0	0	0	0	0	0	0	0	0	0	0	0	0	0	0	0	0	0	0	0	0	0	0	0	0	0	0	0	0	0	0	0	1	0	0	0	0	0	0	0	0	0	0	0	0	0	0	0	0	0	0	0	0	0	0	0	0	0	0	0	0	0	0	0	0	0	0	0	0	0	0	2	0	0	0	0	0	0	0	0	0	0	0	2	0	0	0	0	0	0	0	0	0	0	0	0	0	0	0	0	0	0	0
Sample847	2022	Gambela	11-15	Female	YES	Pf	NA	Yes	0	2	0	0	2	0	0	0	0	0	0	0	0	0	0	0	0	0	0	0	0	0	0	0	0	2	0	0	0	0	0	0	0	0	2	0	0	0	0	2	2	0	2	0	0	0	2	0	0	0	0	0	1	0	1	1	0	0	2	0	0	0	0	0	0	0	2	0	0	0	0	0	0	0	0	0	0	0	0	0	0	0	0	0	0	0	0	0	0	0	0	0	0	0	0	0	0	0	0	0	0	0	0	0	0	0	0	0	0	2	0	0	0	0	0	0	0	0	0	0	2	0	0	0	0	0	0	0	0
Sample848	2022	Gambela	6-10	Male	YES	Pf	NA	Yes	0	2	0	0	2	0	0	0	0	0	0	0	0	0	0	0	0	0	0	0	0	0	0	0	0	2	0	0	0	0	0	0	0	0	0	0	0	0	0	0	0	0	0	0	0	0	0	0	0	0	0	0	0	0	0	0	0	0	1	0	0	0	0	0	0	0	0	0	0	0	0	0	0	0	0	0	0	0	0	0	0	0	0	0	0	0	0	0	0	0	0	0	0	0	0	0	0	0	0	2	0	0	0	0	0	0	0	0	0	2	0	0	0	0	0	0	0	0	0	0	0	0	0	0	0	0	0	0	0
Sample849	2022	Gambela	11-15	Male	YES	Pf	NA	Yes	0	2	0	0	2	0	0	0	0	0	0	0	0	0	0	0	0	0	0	0	0	0	0	0	0	2	0	0	0	0	0	0	0	0	2	0	0	0	0	0	0	0	0	0	0	0	0	0	0	0	0	0	0	0	0	0	0	0	1	0	0	0	0	0	0	0	0	0	0	0	0	0	0	0	0	0	0	0	0	0	0	0	0	0	0	0	0	0	0	0	0	0	0	0	0	0	0	0	2	0	0	0	0	0	0	0	0	0	0	2	0	0	0	0	0	0	0	0	0	0	0	0	0	0	0	0	0	0	0
Sample850	2022	Gambela	0-5	Male	YES	Pf	NA	Yes	0	2	0	0	2	0	0	0	2	0	0	0	0	0	0	0	0	0	0	0	0	0	0	0	0	2	0	0	0	0	0	0	0	0	2	0	0	0	0	0	0	0	0	0	0	0	0	0	0	0	0	0	0	0	0	0	0	0	1	0	0	0	0	0	0	0	0	0	0	0	0	0	0	0	0	0	0	0	0	2	0	0	0	0	0	0	0	0	0	0	0	0	0	0	0	0	0	0	0	0	0	0	0	0	0	0	0	0	0	2	0	0	2	0	0	0	0	0	0	2	0	0	0	0	0	0	0	0	0
Sample851	2022	Gambela	16-20	Female	YES	Pf	NA	Yes	0	2	0	0	2	0	0	0	0	0	0	0	0	0	0	0	0	0	0	0	0	0	0	0	0	2	0	0	0	0	0	0	0	0	2	0	0	0	0	0	0	0	0	0	0	0	0	0	0	0	0	0	0	0	0	0	0	0	1	0	0	0	0	0	0	0	1	0	0	0	0	0	1	0	0	0	0	0	0	0	0	0	0	0	0	0	0	0	0	0	0	1	0	0	0	0	0	0	0	1	0	0	0	0	0	0	0	0	0	2	1	0	0	0	0	0	0	0	0	0	0	0	0	0	0	0	0	0	0
Sample852	2022	Gambela	26-30	Male	NA	Pf	NA	Yes	0	2	0	0	2	0	0	0	0	0	0	0	0	0	0	0	0	0	0	0	0	0	0	0	0	2	1	0	0	0	0	0	0	0	2	0	0	0	0	0	0	0	0	0	0	0	0	0	0	0	0	0	0	0	0	0	0	0	1	0	0	0	0	0	0	0	0	0	0	0	0	0	0	0	0	0	0	0	0	0	0	0	0	0	0	0	0	0	0	0	0	0	0	0	0	0	0	0	1	1	0	0	0	0	0	0	0	0	0	1	0	0	0	0	0	0	0	0	0	0	0	0	0	0	0	0	0	0	0
Sample853	2022	Gambela	16-20	Male	YES	Pf	NA	Yes	0	1	0	0	1	0	0	0	0	0	0	0	0	0	0	0	0	0	0	0	0	0	0	0	0	2	0	0	0	0	0	0	0	0	2	0	0	0	0	0	0	0	0	0	0	0	0	0	0	0	0	0	0	0	0	0	0	0	1	0	0	0	0	0	0	0	0	0	0	0	0	0	1	0	0	0	0	0	0	0	0	0	0	0	0	0	0	0	0	0	0	1	0	0	0	0	0	0	0	0	0	0	0	0	0	0	0	0	0	1	0	0	0	0	0	0	0	0	0	0	0	0	0	0	0	0	0	0	0
Sample854	2022	Gambela	16-20	Female	YES	Pf	NA	Yes	0	2	0	0	2	0	0	0	0	0	0	0	0	0	0	0	0	0	0	0	0	0	0	0	0	0	0	0	0	0	0	0	0	0	2	0	0	0	0	0	0	0	0	0	0	0	0	0	0	0	0	0	0	0	0	0	0	0	2	0	0	0	0	0	0	0	2	0	0	0	0	0	0	0	0	0	0	0	0	0	0	0	0	0	0	0	0	0	0	0	0	0	0	0	0	0	0	0	0	0	0	0	0	0	0	0	0	0	0	2	0	0	0	0	0	0	0	0	0	0	0	0	0	0	0	0	0	0	0
Sample855	2022	Gambela	31-35	Female	YES	Pf	NA	Yes	0	1	0	0	1	0	0	0	0	0	0	0	0	0	0	0	0	0	0	0	0	0	0	0	1	2	1	0	0	0	0	0	0	0	2	0	0	0	0	0	0	0	0	0	0	0	0	0	0	0	0	0	0	0	0	0	0	0	1	0	0	0	0	0	0	0	0	0	0	0	0	0	0	0	0	0	0	0	0	0	0	0	0	0	0	0	0	0	0	0	0	0	1	0	0	0	0	0	0	1	0	0	0	0	0	0	0	0	0	2	1	0	0	0	0	0	0	0	0	0	0	0	0	0	0	0	0	0	0
Sample856	2022	Gambela	0-5	Female	YES	Pf	NA	Yes	0	2	0	0	2	0	0	0	0	0	0	0	0	0	0	0	0	0	0	0	0	0	0	0	0	2	0	0	0	0	0	0	0	0	2	0	0	0	0	0	0	0	0	0	0	0	0	0	0	0	0	0	0	0	0	0	0	0	1	0	0	0	0	0	0	0	0	0	0	0	0	0	0	0	0	0	0	0	0	0	0	0	0	0	0	0	0	0	0	0	0	0	0	0	0	0	0	0	0	2	0	0	0	0	0	0	0	0	0	2	2	0	0	0	0	0	0	0	0	0	0	0	0	0	0	0	0	0	0
Sample857	2022	Gambela	16-20	Female	YES	Pf	NA	Yes	0	2	0	0	2	0	0	0	0	-1	0	0	0	0	0	0	0	0	0	0	0	0	0	0	-1	2	-1	0	0	0	-1	-1	-1	-1	-1	-1	-1	-1	0	0	0	0	0	0	0	0	0	0	0	0	0	0	0	0	0	0	0	0	1	0	0	0	0	0	-1	0	0	0	0	0	0	0	0	0	0	0	0	0	0	0	0	0	0	0	0	0	0	0	0	0	0	0	0	0	0	-1	0	0	0	2	0	0	0	0	0	0	0	0	-1	0	0	-1	0	-1	0	-1	0	0	0	0	0	0	-1	0	0	0	0	0	0
Sample858	2022	Gambela	26-30	Female	YES	Pf	NA	Yes	0	2	0	0	2	0	0	0	0	0	0	0	0	0	0	0	0	0	0	0	0	0	0	0	0	2	0	0	0	0	0	0	0	0	2	0	0	0	0	0	0	0	0	0	0	0	0	0	0	0	0	0	0	0	0	0	0	0	1	0	0	0	0	0	0	0	0	0	0	0	0	0	2	0	0	0	0	0	0	0	0	0	0	0	0	0	0	0	0	0	0	2	0	0	0	0	0	0	0	0	0	0	0	0	0	0	0	0	0	2	0	2	0	2	0	0	0	0	0	0	0	0	0	0	0	0	0	0	0
Sample859	2022	Gambela	26-30	Male	YES	Pf	NA	Yes	0	2	0	0	2	0	0	0	0	0	0	0	0	0	0	0	0	0	0	0	0	0	0	0	0	2	0	0	0	0	0	0	0	0	0	0	0	0	0	0	0	0	0	0	0	0	-1	0	0	0	0	0	0	0	0	0	0	0	1	0	0	0	0	0	0	0	0	0	0	0	0	0	0	0	0	0	0	0	0	0	0	0	0	0	0	0	0	0	0	0	0	0	0	0	0	0	0	0	0	0	0	0	0	0	0	0	0	0	0	2	0	0	0	0	0	0	0	0	0	0	0	0	-1	-1	0	0	0	0	0
Sample860	2022	Gambela	11-15	Female	YES	Pf	NA	Yes	0	2	0	0	2	0	0	0	0	0	0	0	0	0	0	0	0	0	0	0	0	0	0	0	0	2	0	0	0	0	0	0	0	0	2	0	0	0	0	0	0	0	0	0	0	0	0	0	0	0	0	0	0	0	0	0	0	0	2	2	0	0	0	0	0	0	2	0	0	0	0	0	0	0	0	0	0	0	0	0	0	0	0	0	0	0	0	0	0	0	0	0	0	0	0	2	0	0	2	0	0	0	0	0	0	0	0	0	0	2	0	0	0	0	0	0	0	0	0	0	0	0	0	0	0	0	0	0	0
Sample861	2022	Gambela	11-15	Male	NO	Pf	NA	Yes	0	2	0	0	2	0	0	0	0	0	0	0	0	0	0	0	0	0	0	0	0	0	0	0	0	2	0	0	0	0	0	0	0	0	2	0	0	0	0	0	0	0	0	0	0	0	0	0	0	0	0	0	0	0	0	0	0	0	1	0	0	0	0	0	0	0	0	0	0	0	0	0	0	0	0	0	0	0	0	0	0	0	0	0	0	0	0	0	0	0	0	0	0	0	0	0	0	0	0	0	0	0	0	0	0	0	0	0	0	0	0	0	0	0	0	0	0	0	0	0	0	0	0	0	0	0	0	0	0
Sample862	2022	Gambela	11-15	Male	NO	Pf	NA	Yes	0	2	0	0	2	0	-1	0	0	-1	0	0	0	0	-1	0	0	-1	0	-1	-1	0	-1	-1	0	2	0	0	-1	-1	-1	-1	-1	-1	2	-1	-1	-1	0	-1	2	2	1	0	0	0	-1	0	0	0	-1	0	1	-1	1	1	-1	0	2	0	0	0	0	0	0	0	0	0	0	0	0	0	-1	0	0	0	0	-1	-1	-1	0	0	0	-1	0	0	0	0	-1	-1	0	0	-1	0	0	0	0	-1	0	0	0	0	0	0	0	0	0	0	-1	2	-1	-1	-1	-1	-1	-1	0	-1	0	-1	-1	0	-1	-1	0	0	0	0	0
Sample863	2022	Gambela	0-5	Female	NO	Pf	NA	Yes	0	2	0	-1	-1	-1	-1	0	0	-1	-1	-1	0	0	0	-1	-1	0	0	0	0	0	0	0	0	2	-1	-1	0	0	0	0	0	0	2	0	0	0	0	-1	-1	-1	0	0	0	0	-1	-1	0	0	-1	-1	0	-1	0	0	0	0	-1	0	0	0	-1	-1	-1	-1	0	-1	-1	-1	0	0	0	0	0	0	0	-1	-1	-1	0	0	0	0	0	0	0	0	0	0	-1	0	-1	0	0	-1	0	-1	-1	-1	0	0	0	0	0	0	0	0	0	2	-1	0	0	-1	-1	0	0	-1	-1	-1	-1	-1	-1	-1	0	0	0	0	0
Sample864	2022	Gambela	11-15	Male	NO	Pf	NA	Yes	0	0	0	0	0	0	0	0	0	0	-1	-1	-1	-1	0	-1	-1	-1	-1	0	0	0	0	0	-1	2	0	0	-1	-1	-1	-1	-1	-1	-1	-1	-1	-1	0	-1	0	0	0	0	0	0	-1	0	0	0	-1	0	0	-1	0	0	0	0	-1	0	0	0	0	-1	-1	0	-1	-1	-1	-1	0	0	0	0	0	-1	0	-1	-1	-1	0	0	0	0	0	0	0	0	-1	0	-1	0	-1	0	0	-1	0	-1	0	0	0	0	0	0	-1	-1	0	-1	-1	-1	2	-1	-1	0	-1	-1	-1	0	0	0	0	0	-1	-1	0	0	0	0	0
Sample865	2022	Gambela	11-15	Male	NA	Pf	NA	Yes	0	0	0	0	0	0	0	0	0	0	0	0	0	0	0	0	0	0	0	0	0	0	0	0	0	2	0	0	0	0	0	0	0	0	0	0	0	0	0	0	0	0	0	0	0	0	0	0	0	0	0	0	0	0	0	0	0	0	1	0	0	0	0	0	0	0	0	0	0	0	0	0	0	0	0	0	0	0	0	0	0	0	0	0	0	0	0	0	0	0	0	0	0	0	0	0	0	0	0	2	0	0	0	0	0	0	0	0	0	2	0	0	0	0	0	0	0	0	0	0	0	0	0	0	0	0	0	0	0
Sample866	2022	Gambela	11-15	Female	YES	Pf	NA	Yes	0	2	0	0	2	0	0	0	0	0	0	0	0	0	0	0	0	0	0	0	0	0	0	0	0	2	0	0	0	0	0	0	0	0	2	0	0	0	0	0	0	0	0	0	0	0	0	0	0	0	0	0	0	0	0	0	0	0	1	0	0	0	0	0	0	0	0	0	0	0	0	0	0	0	0	0	0	0	0	0	0	0	0	0	0	0	0	0	0	0	0	0	0	0	0	0	0	0	2	0	0	0	0	0	0	0	0	0	0	2	0	0	0	0	0	0	0	0	0	0	0	2	0	0	0	0	0	0	0
Sample867	2022	Gambela	26-30	Male	NO	Pf	NA	Yes	0	2	0	0	2	0	0	0	0	0	0	0	0	0	0	0	0	0	0	0	0	0	0	0	0	2	0	0	0	0	0	0	0	0	2	0	0	0	0	0	0	0	0	0	0	0	0	0	0	0	0	0	0	0	0	0	0	0	1	0	0	0	0	0	0	0	0	0	0	0	0	0	0	0	0	0	0	0	0	0	0	0	0	0	0	0	0	0	0	0	0	0	0	0	0	0	0	0	1	1	0	0	0	0	0	0	0	0	0	1	0	0	0	0	0	0	0	0	0	0	0	0	0	0	0	0	0	0	0
Sample868	2022	Gambela	6-10	Female	NO	Pf	NA	Yes	0	0	0	0	0	0	0	0	0	0	0	0	0	0	0	0	0	0	0	0	0	0	0	0	0	2	0	0	0	0	0	0	0	0	2	0	0	0	0	0	0	0	0	0	0	0	0	0	0	0	0	0	0	0	0	0	0	0	1	0	0	0	0	0	0	0	0	0	0	0	0	0	0	0	0	0	0	0	0	0	0	0	0	0	0	0	0	0	0	0	0	0	0	0	0	0	0	0	0	0	0	0	0	0	0	0	0	0	0	2	0	0	0	0	0	0	0	0	0	0	0	0	0	0	0	0	0	0	0
Sample869	2022	Gambela	21-25	Male	YES	Pf	NA	Yes	0	2	0	0	2	0	0	0	0	0	0	0	0	0	0	0	0	0	0	0	0	0	0	0	0	2	0	0	0	0	0	0	0	0	2	0	0	0	0	-1	0	0	0	0	0	0	0	0	0	0	-1	0	0	0	0	0	0	0	2	0	0	0	0	0	0	0	2	0	0	0	0	2	0	0	0	0	0	0	0	0	0	0	0	0	0	0	0	0	0	0	0	0	0	0	0	0	0	0	0	0	0	0	0	0	0	0	0	0	0	2	0	0	0	0	0	0	0	0	2	0	0	0	0	0	0	0	0	0	0
Sample870	2022	Gambela	21-25	Male	NO	Pf	NA	Yes	0	2	0	0	2	0	0	0	0	0	0	0	0	0	0	0	0	0	0	0	0	0	0	0	0	2	0	0	0	0	0	0	0	0	2	0	0	0	0	0	0	0	0	0	0	0	0	0	0	0	0	0	0	0	0	0	0	0	1	0	0	0	0	0	0	0	0	0	0	0	0	0	0	0	0	0	0	0	0	0	0	0	0	0	0	0	0	0	0	0	0	0	0	0	0	0	0	0	0	2	0	0	0	0	0	0	0	0	0	0	0	0	0	0	0	0	0	0	0	0	0	0	0	0	0	0	0	0	0
Sample871	2022	Gambela	11-15	Female	YES	Pf	NA	Yes	0	2	0	0	2	0	0	0	0	0	0	0	0	0	0	0	0	0	0	0	0	0	0	0	0	2	0	0	0	0	0	0	0	0	2	0	0	0	0	1	2	0	2	0	0	0	2	0	0	0	0	0	1	0	1	1	0	0	1	0	0	0	0	0	0	0	0	0	0	0	0	0	0	0	0	0	0	0	0	0	0	0	0	0	0	0	0	0	0	0	0	0	0	0	0	0	0	0	0	2	0	0	0	0	0	0	0	0	0	2	0	0	0	0	0	0	0	0	0	0	0	0	0	0	0	0	0	0	0
Sample872	2022	Gambela	6-10	Female	NO	Pf	NA	Yes	0	2	0	0	2	0	0	0	0	0	0	0	0	0	0	0	0	0	0	0	0	0	0	0	0	0	0	0	0	0	0	0	0	0	2	0	0	0	0	0	0	0	0	0	0	0	0	0	0	0	0	0	0	0	0	0	0	0	1	0	0	0	0	0	0	0	0	0	0	0	0	0	0	0	0	0	0	0	0	0	0	0	0	0	0	0	0	0	0	0	0	0	0	0	0	0	0	0	0	2	0	0	0	0	0	0	0	0	0	2	0	0	0	0	0	0	0	0	0	0	1	0	0	0	0	0	0	0	0
Sample873	2022	Gambela	6-10	Female	YES	Pf	NA	Yes	0	2	0	0	2	0	0	0	0	0	0	0	0	0	0	0	0	0	0	0	0	0	0	0	0	2	0	0	0	0	0	0	0	0	2	0	0	0	0	0	0	0	0	0	0	0	0	0	0	0	0	0	0	0	0	0	0	0	1	0	0	0	0	0	0	0	0	0	0	0	0	0	0	0	0	0	0	0	0	0	0	0	0	0	0	0	0	0	0	0	0	0	0	0	0	0	0	0	0	0	0	0	0	0	0	0	0	0	0	2	0	0	0	0	0	0	0	0	0	0	0	0	0	0	0	0	0	0	0
Sample874	2022	Gambela	11-15	Female	YES	Pf	NA	Yes	0	1	0	0	1	0	0	0	0	0	0	0	0	0	0	0	0	0	0	0	0	0	0	0	0	1	0	0	0	0	0	0	0	0	0	0	0	0	0	0	0	0	0	0	0	0	0	0	0	0	0	0	0	0	0	0	0	0	1	0	0	0	0	0	0	0	0	0	0	0	0	0	1	0	0	0	0	0	0	0	0	0	0	0	0	0	0	0	0	0	0	1	0	0	0	0	0	0	0	1	0	0	0	0	0	0	0	0	0	2	0	0	0	0	0	0	0	0	0	0	0	0	0	2	0	0	0	0	0
Sample875	2022	Gambela	16-20	Female	NO	Pf	NA	Yes	0	2	0	0	2	0	0	0	0	0	0	0	0	0	0	0	0	0	0	0	0	0	0	0	0	2	0	0	0	0	0	0	0	0	2	0	0	0	0	0	0	0	0	0	0	0	0	0	0	0	0	0	0	0	0	0	0	0	1	0	0	0	0	0	0	0	0	0	0	0	0	0	0	0	0	0	0	0	0	1	0	0	0	0	0	0	0	0	0	0	0	0	0	0	0	0	0	0	0	2	0	0	0	0	0	0	0	0	0	2	0	0	0	0	0	0	0	0	0	0	0	0	0	0	0	0	0	0	0
Sample876	2022	Gambela	21-25	Male	NO	Pf	NA	Yes	0	2	0	0	2	0	0	0	0	2	0	0	0	0	0	0	0	0	0	0	0	0	0	0	0	2	0	0	0	0	0	0	0	0	2	0	0	0	0	0	0	0	0	0	0	0	0	0	0	0	0	0	0	0	0	0	0	0	1	0	0	0	0	0	0	0	0	0	2	0	0	0	0	0	0	0	0	0	2	0	0	0	0	0	0	0	0	0	0	0	0	0	0	0	0	0	0	0	0	0	0	0	0	0	0	0	0	0	0	0	0	0	0	0	0	0	0	0	0	0	0	0	0	0	0	0	0	0	0
Sample877	2022	Gambela	6-10	Female	YES	Pf	NA	Yes	0	2	0	0	2	0	0	0	0	0	0	0	0	0	0	1	0	0	0	0	0	0	0	0	0	0	0	0	0	0	0	0	0	0	2	0	0	0	0	0	0	0	0	0	0	0	0	0	0	0	0	0	0	0	0	0	0	0	1	0	0	0	0	0	0	0	0	0	0	0	0	0	0	0	0	0	2	0	0	2	0	0	0	0	0	0	0	0	0	0	0	0	0	0	0	0	0	0	0	0	0	0	0	0	0	0	0	0	0	2	0	0	0	0	0	0	0	0	0	0	0	0	0	0	0	0	0	0	0
Sample878	2022	Gambela	6-10	Female	NO	Pf	NA	Yes	0	2	0	0	2	0	0	0	0	0	0	0	0	0	0	0	0	0	0	0	0	0	0	0	0	2	0	0	0	0	0	0	0	0	2	0	0	0	0	0	0	0	0	0	0	0	0	0	0	0	0	0	0	0	0	0	0	0	1	0	0	0	0	0	0	0	0	0	0	0	0	0	0	0	0	0	0	0	0	0	0	0	0	0	0	0	0	0	0	0	0	0	0	0	0	0	0	0	0	0	0	0	0	0	0	0	0	0	0	2	0	0	0	0	0	0	0	0	0	0	0	2	0	0	0	0	0	0	0
Sample879	2022	Gambela	11-15	Female	NA	Pf	NA	Yes	0	2	0	0	2	0	0	0	0	0	0	0	0	0	0	1	0	0	0	0	0	0	0	0	0	0	0	0	0	0	0	0	0	0	2	0	0	0	0	0	0	0	0	0	0	0	0	0	0	0	0	0	0	0	0	0	0	0	1	0	0	0	0	0	0	0	0	0	0	0	0	0	0	0	0	0	2	0	0	2	0	0	0	0	0	0	0	0	0	0	0	0	0	0	0	0	0	0	0	0	0	0	0	0	0	0	0	0	0	2	0	0	0	0	0	0	0	0	0	0	0	0	0	0	0	0	0	0	0
Sample880	2022	Gambela	11-15	Female	YES	Pf	NA	Yes	0	2	0	0	2	0	0	0	0	0	0	0	0	0	0	0	0	0	0	0	0	0	0	0	0	2	0	0	0	0	0	0	0	0	2	0	0	0	0	0	0	0	0	0	0	0	0	0	0	0	0	0	0	0	0	0	0	0	1	0	0	0	0	0	0	0	1	0	0	0	0	0	0	0	0	0	0	0	0	0	0	0	0	0	0	0	0	0	0	0	0	0	0	0	0	0	0	0	0	0	0	0	0	0	0	0	0	0	0	1	0	0	0	0	0	0	0	0	0	0	0	0	0	0	0	0	0	0	0
Sample881	2022	Gambela	31-35	Female	YES	Pf	NA	Yes	0	0	0	0	0	0	0	0	0	0	0	0	0	0	0	0	0	0	0	0	0	0	0	0	0	0	0	0	0	0	0	0	0	0	2	0	0	0	0	0	0	0	0	0	0	0	0	0	0	0	0	0	0	0	0	0	0	0	1	0	0	0	0	0	0	2	0	0	0	0	0	0	0	0	0	0	0	0	0	0	0	0	0	0	0	0	0	0	0	0	0	0	0	0	0	0	0	0	0	2	0	0	0	0	0	0	0	0	0	2	0	0	0	0	0	0	0	0	0	0	0	0	0	0	0	0	0	0	0
Sample882	2022	Gambela	16-20	Female	YES	Pf	NA	Yes	0	2	0	0	2	0	0	0	0	0	0	0	0	0	0	0	0	0	0	0	0	0	0	0	0	2	0	0	0	0	0	0	0	0	2	0	0	0	0	0	0	0	0	0	0	0	0	0	0	0	0	0	0	0	0	0	0	0	1	0	0	0	0	0	0	0	0	0	0	0	0	0	0	0	0	0	0	0	0	0	0	0	0	0	0	0	0	0	0	0	0	0	0	0	0	0	0	0	0	2	0	0	0	0	0	0	0	0	0	2	0	0	0	0	0	0	0	0	0	0	0	0	0	0	0	0	0	0	0
Sample883	2022	Gambela	16-20	Male	YES	Pf	NA	Yes	0	0	0	0	0	0	0	0	0	0	0	0	0	0	0	0	0	0	0	0	0	0	0	0	0	2	0	0	0	0	0	0	0	0	2	0	0	0	0	0	0	0	0	0	0	0	0	0	0	0	0	0	0	0	0	0	0	0	1	0	0	0	0	0	0	0	0	0	0	0	0	0	0	0	0	0	0	0	0	0	0	0	0	0	0	0	0	0	0	0	0	0	0	0	0	0	0	2	0	0	0	0	0	0	0	0	0	0	2	2	2	0	0	0	0	0	0	0	0	0	0	0	0	0	0	0	0	0	0
Sample884	2022	Gambela	11-15	Female	YES	Pf	NA	Yes	0	2	0	0	2	0	0	0	0	0	0	0	0	0	0	0	0	0	0	0	0	0	0	0	0	2	0	0	0	0	0	0	0	0	2	0	0	0	0	0	0	0	0	0	0	0	0	0	0	0	0	0	0	0	0	0	0	0	1	0	0	0	0	0	0	0	0	0	0	0	0	0	0	0	0	0	0	0	0	0	0	0	0	0	0	0	0	0	0	0	0	0	0	0	0	0	0	0	0	0	0	0	0	0	0	0	0	0	0	0	0	0	0	0	0	0	0	0	0	0	0	0	0	0	0	0	0	0	0
Sample885	2022	Gambela	16-20	Female	YES	Pf	NA	Yes	0	2	0	0	2	0	0	0	0	0	0	0	0	0	0	0	0	0	0	0	0	0	0	0	0	2	0	0	0	0	0	0	0	0	2	0	0	0	0	0	0	0	0	0	0	0	0	0	0	0	0	0	0	0	0	0	0	0	1	0	0	0	0	0	0	0	0	0	0	0	0	0	0	0	0	0	0	0	0	0	0	0	0	0	0	0	0	0	0	0	0	0	0	0	0	0	0	0	0	2	0	0	0	0	0	0	0	0	0	2	2	0	0	0	0	0	0	0	0	0	0	0	0	0	0	0	0	0	0
Sample886	2022	Gambela	11-15	Female	NO	Pf	NA	Yes	0	0	0	0	0	0	0	0	0	0	0	0	0	0	0	0	0	0	0	0	0	0	0	0	0	0	0	0	0	0	0	0	0	0	0	0	0	0	0	0	0	0	0	0	0	0	0	0	0	0	0	0	0	0	0	0	0	0	1	0	0	0	0	0	0	0	0	0	0	0	0	0	2	0	0	0	0	0	0	0	0	0	0	0	0	0	0	0	0	0	0	2	0	0	0	0	0	0	0	0	0	0	0	0	0	0	0	0	0	2	0	0	0	0	0	0	0	0	0	0	0	0	0	0	0	0	0	0	0
Sample887	2022	Gambela	16-20	Female	NO	Pf	NA	Yes	0	2	0	0	2	0	0	0	0	0	0	0	0	0	0	0	0	0	0	0	0	0	0	0	0	0	0	0	0	0	0	1	0	0	2	0	0	0	0	0	0	0	0	0	0	0	0	0	0	0	0	0	0	0	0	0	0	0	1	0	0	0	0	0	0	0	0	0	0	0	0	0	0	0	0	0	0	0	0	0	0	0	0	0	0	0	0	0	0	0	0	0	0	0	0	0	0	0	0	1	0	0	0	0	0	0	0	0	0	1	0	0	0	0	0	0	0	0	0	0	0	0	0	0	0	0	0	0	0
Sample888	2022	Gambela	11-15	Female	YES	Pf	NA	Yes	0	0	0	0	0	0	0	0	0	0	0	0	0	0	0	0	0	0	0	0	0	0	0	0	0	2	2	0	0	0	0	0	0	0	0	0	0	0	0	0	0	0	0	0	0	0	0	0	0	0	0	0	0	0	0	0	0	0	1	0	0	0	0	0	0	0	0	0	0	0	0	0	0	0	0	0	0	0	0	0	0	0	0	0	0	0	0	0	0	0	0	0	0	0	0	0	0	0	0	1	0	0	0	0	0	0	0	0	0	2	0	0	0	0	0	0	0	0	0	0	0	0	-1	0	0	0	0	0	0
Sample889	2022	Gambela	11-15	Male	NO	Pf	NA	Yes	0	0	0	0	0	0	0	0	0	2	0	0	0	0	0	0	0	0	0	0	0	0	0	0	0	2	0	0	0	0	0	0	0	0	2	0	0	0	0	-1	0	0	0	0	0	0	0	0	0	0	-1	0	0	0	0	0	0	0	1	0	0	0	0	0	0	0	0	0	0	0	0	0	0	0	0	0	0	0	0	0	0	0	0	0	0	0	0	0	0	0	0	0	0	0	0	0	0	0	0	2	0	0	0	0	0	0	0	0	0	2	2	0	0	0	0	0	0	0	0	0	0	0	0	0	0	0	0	0	0
Sample890	2022	Gambela	11-15	Male	NO	Pf	NA	Yes	0	2	0	0	2	0	0	0	0	0	0	0	0	0	0	0	0	0	0	0	0	0	0	0	0	2	0	0	0	0	0	0	0	0	2	0	0	0	0	0	0	0	0	0	0	0	0	0	0	0	0	0	0	0	0	0	0	0	2	0	0	0	0	0	0	0	2	0	0	0	0	0	0	0	0	0	0	0	0	0	0	0	0	0	0	0	0	0	0	0	0	0	0	0	0	0	0	0	0	0	0	0	0	0	0	0	0	0	0	2	0	0	0	0	0	0	0	0	0	0	0	0	0	0	0	0	0	0	0
Sample891	2022	Gambela	11-15	Female	YES	Pf	NA	Yes	0	2	0	0	2	0	0	0	0	0	0	0	0	0	0	0	0	0	0	0	0	0	0	0	0	2	0	0	0	0	0	0	0	0	2	0	0	0	0	0	0	0	0	0	0	0	0	0	0	0	0	0	0	0	0	0	0	0	1	0	0	0	0	0	0	0	0	0	0	0	0	0	0	0	0	0	0	0	0	0	0	0	0	0	0	0	0	0	0	0	0	0	0	0	0	0	0	0	0	0	0	0	0	0	0	0	0	0	0	2	0	0	0	0	0	0	0	0	0	0	0	0	0	0	0	0	0	0	0
Sample892	2022	Gambela	11-15	Female	NO	Pf	NA	Yes	0	2	0	0	2	0	0	0	0	0	0	0	0	0	0	0	0	0	0	0	0	0	0	0	0	2	0	0	0	0	0	0	0	0	2	0	0	0	0	0	0	0	0	0	0	0	0	0	0	0	0	0	0	0	0	0	0	0	1	0	0	0	0	0	0	0	0	0	0	0	0	0	0	0	0	0	0	0	0	0	0	0	0	0	0	0	0	0	0	0	0	0	0	0	0	0	0	0	0	2	0	0	0	0	0	0	0	0	0	2	0	0	0	0	0	0	0	0	0	0	0	0	0	0	0	0	0	0	0
Sample893	2022	Oromia	66-70	Female	NO	Pf	NA	Yes	0	2	0	0	2	0	0	0	0	0	0	0	0	0	0	0	0	0	0	0	0	0	0	0	0	2	0	0	0	0	0	0	0	0	2	0	0	0	0	2	2	2	2	0	0	0	2	0	0	0	0	0	1	0	1	1	0	0	2	0	0	0	0	0	0	0	2	0	0	0	0	0	0	0	0	0	2	0	0	2	0	0	0	0	0	0	0	0	0	0	0	0	0	0	0	0	0	0	0	0	0	0	0	0	0	0	0	0	0	2	0	0	0	0	0	0	0	0	0	0	0	0	0	0	0	0	0	0	0
Sample894	2022	Oromia	11-15	Male	NO	Pf	NA	Yes	0	2	0	0	2	0	0	0	0	0	0	0	0	0	0	0	0	0	0	0	0	0	0	0	0	2	0	0	0	0	0	0	0	0	2	0	0	0	0	2	2	2	2	0	0	0	2	0	0	0	0	0	1	0	1	1	0	0	2	0	0	0	0	0	0	0	2	0	0	0	0	0	0	0	0	0	0	0	0	0	0	0	0	0	0	0	0	0	0	0	0	0	0	0	0	0	0	0	0	2	0	0	0	0	0	0	0	0	0	0	0	0	0	0	0	0	0	0	0	0	0	0	0	0	0	0	0	0	0
Sample895	2022	Oromia	6-10	Male	NO	Pf	NA	Yes	0	2	0	0	2	0	0	0	0	0	0	0	0	0	0	0	0	0	0	0	0	0	0	0	0	2	0	0	0	0	0	0	0	0	2	0	0	0	0	2	2	2	2	0	0	0	2	0	0	0	0	0	1	0	1	1	0	0	2	0	0	0	0	0	0	0	2	0	0	0	0	0	0	0	0	0	2	0	0	2	0	0	0	0	0	0	0	0	0	0	0	0	0	0	0	0	0	0	0	0	0	0	0	0	0	0	0	0	0	2	0	0	0	0	0	0	0	0	0	0	0	0	0	0	0	0	0	0	0
Sample896	2022	Oromia	16-20	Female	NA	Pf	800	Yes	0	2	0	0	2	0	0	0	0	0	0	0	0	0	0	0	0	0	0	0	0	0	0	0	0	2	0	0	0	0	0	0	0	0	2	0	0	0	0	0	0	0	0	0	0	0	0	0	0	0	0	0	0	0	0	0	0	0	2	0	0	0	0	0	0	0	2	0	0	0	0	0	0	0	0	0	0	0	0	0	0	0	0	0	0	0	0	0	0	0	0	0	0	0	0	0	0	0	0	0	0	0	0	0	0	0	0	0	0	2	0	0	0	0	0	0	0	0	0	0	0	0	0	0	0	0	0	0	0
Sample897	2022	Oromia	21-25	Male	NA	Pf	5040	Yes	0	2	0	0	2	0	0	0	0	0	0	0	0	0	0	0	0	0	0	0	0	0	0	0	0	2	0	0	0	0	0	0	0	0	2	0	0	0	0	2	2	2	2	0	0	0	2	0	0	0	0	0	1	0	1	1	0	0	2	0	0	0	0	0	0	0	2	0	0	0	0	0	0	0	0	0	0	0	0	0	0	0	0	0	0	0	0	0	0	0	0	0	0	0	0	0	0	0	0	0	0	0	0	0	0	0	0	0	0	0	0	0	0	0	0	0	0	0	0	0	0	0	0	0	0	0	0	0	0
Sample898	2022	Oromia	11-15	Male	NA	Pf	4400	Yes	0	2	0	0	2	0	0	0	0	0	0	0	0	0	0	0	0	0	0	0	0	0	0	0	0	2	0	0	0	0	0	0	0	0	2	0	0	0	0	2	2	2	2	0	0	0	2	0	0	0	0	0	1	0	1	1	0	0	2	0	0	0	0	0	0	0	2	0	0	0	0	0	0	0	0	0	0	0	0	0	0	0	0	0	0	0	0	0	0	0	0	0	0	0	0	0	0	0	0	0	0	0	0	0	0	0	0	0	0	0	0	0	0	0	0	0	0	0	0	0	0	0	0	0	0	0	0	0	0
Sample899	2022	Oromia	16-20	Female	NA	Pf	4640	Yes	0	2	0	0	2	0	0	0	0	0	0	0	0	0	0	0	0	0	0	0	0	0	0	0	0	2	0	0	0	0	0	0	0	0	2	0	0	0	0	2	2	2	2	0	0	0	2	0	0	0	0	0	1	0	1	1	0	0	2	0	0	0	0	0	0	0	2	0	0	0	0	0	0	0	0	0	0	0	0	0	0	0	0	0	0	0	0	0	0	0	0	0	0	0	0	0	0	0	0	2	0	0	0	0	0	0	0	0	0	2	0	0	0	0	0	0	0	0	0	0	0	0	-1	0	0	0	0	0	0
Sample900	2022	Oromia	31-35	Male	NA	Pf	577	Yes	0	2	0	-1	2	0	0	0	0	0	0	0	0	0	0	0	0	0	0	0	0	0	0	0	0	2	0	0	-1	-1	-1	-1	-1	-1	2	-1	-1	-1	0	-1	-1	-1	2	0	0	0	-1	0	0	0	-1	0	1	-1	1	1	0	0	2	0	0	0	0	0	0	0	2	0	0	0	0	0	0	0	0	-1	0	0	0	0	0	0	0	0	0	0	0	0	-1	0	0	0	0	0	0	0	0	0	0	0	0	0	0	0	-1	-1	0	-1	0	0	0	0	-1	-1	0	0	0	0	0	0	0	0	-1	-1	0	0	0	0	0
Sample901	2022	Oromia	36-40	Male	NA	Pf	2761	Yes	0	2	0	0	2	0	0	0	0	0	0	0	0	0	0	0	0	0	0	0	0	0	0	0	0	2	0	0	0	0	0	0	0	0	2	0	0	0	0	2	2	2	2	0	0	0	-1	0	0	0	0	0	1	0	1	1	0	0	2	0	0	0	0	0	0	0	2	0	0	0	0	0	0	0	0	0	0	0	0	0	0	0	0	0	0	0	0	0	0	0	0	0	0	0	0	0	0	0	0	0	0	0	0	0	0	0	0	0	-1	0	0	-1	0	0	-1	-1	0	0	0	0	0	0	-1	-1	0	0	0	0	0
Sample902	2022	Oromia	36-40	Male	NA	Pf	792	Yes	0	2	0	0	2	0	0	0	0	0	0	0	0	0	0	0	0	0	0	0	0	0	0	0	0	2	0	0	0	0	0	0	0	0	2	0	0	0	0	2	2	2	2	0	0	0	2	0	0	0	0	0	1	0	1	1	0	0	2	0	0	0	0	0	0	0	2	0	0	0	0	0	0	0	0	0	0	0	0	0	0	0	0	0	0	0	0	0	0	0	0	0	0	0	0	0	0	0	0	0	0	0	0	0	0	0	0	0	0	0	0	0	0	0	0	0	0	0	0	0	0	0	0	0	0	0	0	0	0
Sample903	2022	Oromia	36-40	Female	NA	Pf	1120	Yes	0	2	0	0	2	0	0	0	0	0	0	0	0	0	0	0	0	0	0	0	0	0	0	0	0	2	0	0	0	0	0	0	0	1	2	0	0	0	0	2	2	2	2	0	0	0	2	0	0	0	0	0	1	0	1	1	0	0	2	0	0	0	0	0	0	0	2	0	0	0	0	0	0	0	0	0	0	0	0	0	0	0	0	0	0	0	0	0	0	0	0	0	0	0	0	0	0	0	0	0	0	0	0	0	0	0	0	0	0	0	0	0	0	0	0	0	0	0	0	0	0	0	-1	0	0	0	0	0	0
Sample904	2022	Oromia	21-25	Male	NA	Pf	500	Yes	0	2	0	0	2	0	0	0	0	0	0	0	0	0	0	0	0	0	0	0	0	0	0	0	0	2	0	0	0	0	0	0	0	0	2	0	0	0	0	2	2	2	2	0	0	0	2	0	0	0	0	0	1	0	1	1	0	0	2	0	0	0	0	0	0	0	2	0	0	0	0	0	0	0	0	0	0	0	0	2	0	0	0	0	0	0	0	0	0	0	0	0	0	0	0	0	0	0	0	0	0	0	0	0	0	0	0	0	0	2	0	0	0	0	0	0	0	0	0	0	0	0	0	0	0	0	0	0	0
Sample905	2022	Oromia	21-25	Female	NA	Pf	2000	Yes	0	2	0	0	2	0	0	0	0	0	0	0	0	0	0	0	0	0	0	0	0	0	0	0	0	2	0	0	0	0	0	0	0	0	2	0	0	0	0	2	2	2	2	0	0	0	2	0	0	0	0	0	1	0	1	1	0	0	2	0	0	0	0	0	0	0	2	0	0	0	0	0	0	0	0	0	0	0	0	0	0	0	0	0	0	0	0	0	0	0	0	0	0	0	0	0	0	0	0	0	0	0	0	0	0	0	0	0	0	2	0	0	0	0	0	0	0	0	0	0	0	0	0	0	0	0	0	0	0
Sample906	2022	Oromia	31-35	Female	NA	Pf	1680	Yes	0	2	0	0	2	0	0	0	0	0	0	0	0	0	0	0	0	0	0	0	0	0	0	0	0	2	0	0	0	0	0	0	0	0	2	0	0	0	0	2	2	2	2	0	0	0	2	0	0	0	0	0	1	0	1	1	0	0	2	0	0	0	0	0	0	0	2	0	0	0	0	0	0	0	0	0	0	0	0	0	0	0	0	0	0	0	0	0	0	0	0	0	0	0	0	0	0	0	0	0	0	0	0	0	0	0	0	0	0	0	0	0	0	0	0	0	0	0	0	0	0	0	0	0	0	0	0	0	0
Sample907	2022	Oromia	21-25	Male	NA	Pf	1760	Yes	0	2	0	0	2	0	0	0	0	0	0	0	0	0	0	0	0	0	0	0	0	0	0	0	0	2	0	0	0	0	0	0	0	0	2	0	0	0	0	2	2	2	2	0	0	0	2	0	0	0	0	0	1	0	1	1	0	0	2	0	0	0	0	0	0	0	2	0	0	0	0	0	0	0	0	0	0	0	0	0	0	0	0	0	0	0	0	0	0	0	0	0	0	0	0	0	0	0	0	0	0	0	0	0	0	0	0	0	0	2	0	0	0	0	0	0	0	0	0	0	0	0	0	0	0	0	0	0	0
Sample908	2022	Oromia	31-35	Male	NA	Pf	1400	Yes	0	2	0	0	2	0	0	0	0	0	0	0	0	0	0	0	0	0	0	0	0	0	0	0	0	2	0	0	0	0	-1	-1	-1	-1	2	-1	-1	-1	0	2	2	2	2	0	0	0	2	0	0	0	0	0	1	0	1	1	0	0	2	0	0	0	0	0	0	0	2	0	0	0	0	0	0	0	0	0	0	0	0	0	0	0	0	0	0	0	0	0	0	0	0	0	0	0	0	0	0	0	0	0	0	0	0	0	0	0	0	0	0	0	0	0	0	0	0	0	0	0	0	0	0	0	-1	0	0	0	0	0	0
Sample909	2022	Somali	16-20	Female	NO	Pf	NA	Yes	0	2	0	0	2	0	0	0	0	0	0	0	0	0	0	0	0	0	0	0	0	0	0	0	0	2	0	0	0	0	0	0	0	0	2	0	0	0	0	2	2	2	2	0	0	0	2	0	0	0	0	0	1	0	1	1	0	0	2	0	0	0	0	0	0	0	2	0	0	0	0	0	0	0	0	0	0	0	0	2	0	0	0	0	0	0	0	0	0	0	0	0	0	0	0	0	0	0	0	0	0	0	0	0	0	0	0	0	0	2	0	0	0	0	0	0	0	0	0	0	0	0	0	0	0	0	0	0	0
Sample910	2022	Somali	21-25	Male	NO	Pf	NA	Yes	0	2	0	0	2	0	0	0	0	0	0	0	0	0	0	0	0	0	0	0	0	0	0	0	0	2	0	0	0	0	0	0	0	0	2	0	1	0	0	2	2	2	2	0	0	0	2	0	0	0	0	0	1	0	1	1	0	0	2	0	0	0	0	0	0	0	2	0	0	0	0	0	0	0	0	0	0	0	0	0	0	0	0	0	0	0	0	0	0	0	0	0	0	0	0	0	0	0	0	0	0	0	0	0	0	0	0	0	0	0	0	0	0	0	0	0	0	0	0	0	0	0	0	0	0	0	0	0	0
Sample911	2022	Somali	21-25	Male	NO	Pf	NA	Yes	0	2	0	0	-1	-1	0	0	0	-1	0	0	0	0	0	0	0	0	0	0	0	0	0	0	-1	2	-1	0	0	0	0	0	0	0	2	0	0	0	0	-1	-1	2	2	0	0	0	-1	0	0	0	-1	0	1	0	1	1	0	0	2	0	0	0	0	0	0	0	2	0	0	0	0	0	0	0	0	0	0	-1	-1	-1	0	0	0	-1	0	0	0	0	0	0	0	0	-1	0	0	-1	0	-1	-1	-1	0	0	0	0	0	0	0	0	0	0	0	0	0	0	0	0	-1	0	0	0	0	0	-1	-1	0	0	0	0	0
Sample912	2022	Somali	41-45	Male	NO	Pf	NA	Yes	-1	2	0	0	2	0	0	0	0	0	-1	-1	0	0	0	-1	-1	0	0	0	0	0	0	0	0	2	0	0	0	0	-1	-1	-1	-1	2	-1	-1	-1	-1	-1	2	2	-1	-1	-1	-1	-1	0	-1	-1	-1	0	-1	-1	-1	-1	0	-1	2	0	0	0	0	0	-1	0	2	0	0	0	-1	0	0	-1	0	0	0	0	0	0	0	0	0	0	0	0	0	0	0	0	-1	0	0	0	0	-1	0	0	0	0	0	0	0	0	0	0	-1	0	-1	0	0	-1	0	0	0	-1	-1	0	0	0	0	0	-1	0	0	0	0	0	0
Sample913	2022	Somali	31-35	Female	NO	Pf	NA	Yes	0	2	0	0	2	0	0	0	0	0	0	0	0	0	0	0	0	0	0	0	0	0	0	0	0	2	0	0	0	0	0	0	0	0	2	0	0	0	0	2	2	2	2	0	0	0	-1	0	0	0	0	0	1	0	1	1	0	0	1	0	0	0	0	0	0	0	0	0	0	0	0	0	0	0	0	0	0	0	0	2	0	0	0	0	0	0	0	0	0	0	0	0	0	0	0	0	0	0	0	0	0	0	0	0	0	0	0	0	0	2	0	0	0	0	0	0	0	0	0	0	0	0	0	0	0	0	0	0	0
Sample914	2022	Somali	41-45	Female	YES	Pf	NA	Yes	0	2	0	0	2	0	0	0	0	0	0	0	0	0	0	0	0	0	0	0	0	0	0	0	0	2	0	0	0	0	0	1	0	1	2	0	1	0	0	-1	2	2	2	0	0	0	2	0	0	0	-1	0	1	0	1	1	0	0	1	0	0	0	0	0	0	0	0	0	0	0	0	0	0	0	0	0	0	0	1	0	0	0	0	0	0	0	0	0	0	0	0	0	0	0	0	0	0	0	0	2	0	0	0	0	0	0	0	0	0	2	0	0	0	0	0	0	0	0	0	0	0	0	0	0	0	0	0	0	0
Sample915	2022	Somali	21-25	Male	NO	Pf	NA	Yes	0	2	0	0	2	0	0	0	0	0	0	0	0	0	0	0	0	0	0	0	0	0	0	0	0	2	0	0	0	0	0	0	0	0	2	0	0	0	0	2	2	2	2	0	0	0	2	0	0	0	0	0	1	0	1	1	0	0	1	0	0	0	0	0	0	0	0	0	0	0	0	0	0	0	0	0	2	0	0	2	0	0	0	0	0	0	0	0	0	0	0	0	0	0	0	0	0	0	0	0	0	0	0	0	0	0	0	0	0	2	0	0	0	0	0	0	0	0	0	0	0	0	0	0	2	0	0	0	0
Sample916	2022	Somali	16-20	Male	NO	Pf	NA	Yes	0	2	0	0	2	0	0	0	0	0	0	0	0	0	0	0	0	0	0	0	0	0	0	0	0	2	0	0	0	0	0	0	0	0	2	0	0	0	0	-1	2	2	2	0	0	0	2	0	0	0	-1	0	1	0	1	1	0	0	2	0	0	0	0	0	0	0	2	0	0	0	0	0	0	0	0	0	1	0	0	0	0	0	0	0	0	0	0	0	0	0	0	0	0	0	0	0	0	0	0	1	0	0	0	0	0	0	0	0	0	2	0	0	0	0	0	0	0	0	0	0	0	0	0	-1	0	0	0	0	0
Sample917	2022	Somali	16-20	Male	YES	Pf	NA	Yes	0	2	0	0	2	0	0	0	0	0	0	0	0	0	0	0	0	0	0	0	0	0	0	0	0	2	0	0	0	0	0	0	0	0	2	0	0	0	0	2	2	2	2	0	0	0	2	0	0	0	0	0	1	0	1	1	0	0	1	0	0	0	0	0	0	0	0	0	0	0	0	0	0	0	0	0	0	0	0	2	0	0	0	0	0	0	0	0	0	0	0	0	0	0	0	0	0	0	0	0	0	0	0	0	0	0	0	0	0	2	0	0	0	0	0	0	0	0	0	0	0	0	0	0	0	0	0	0	0
Sample918	2023	Somali	36-40	Male	NO	Pf	NA	Yes	0	2	0	0	2	0	0	0	0	0	0	0	0	0	0	0	0	0	0	0	0	0	0	0	0	2	0	0	0	0	0	0	0	0	2	0	0	0	0	2	2	2	2	0	0	0	2	0	0	0	0	0	1	0	1	1	0	0	1	0	0	0	0	0	0	0	0	0	0	0	0	0	0	0	0	0	0	0	1	0	0	0	0	0	0	0	0	0	0	0	0	0	0	0	0	0	0	0	0	2	0	0	0	0	0	0	0	0	0	2	0	0	0	0	0	0	0	0	0	0	0	0	-1	-1	0	0	0	0	0
Sample919	2023	Somali	41-45	Male	YES	Pf	NA	Yes	0	2	0	0	2	0	0	0	0	0	0	0	0	0	0	0	0	0	0	0	0	0	0	0	0	2	0	0	0	0	-1	-1	-1	-1	2	-1	-1	-1	0	-1	2	2	2	0	0	0	2	0	0	0	-1	0	1	0	1	1	0	0	1	0	0	0	0	0	0	0	0	0	0	0	0	0	0	0	0	0	0	0	0	0	0	0	0	0	0	0	0	0	0	0	0	0	0	0	0	0	0	0	0	2	0	0	0	0	0	0	0	0	0	2	0	0	0	0	0	0	0	0	0	0	0	0	0	-1	0	0	0	0	0
Sample920	2023	Somali	16-20	Male	NO	Pf	NA	Yes	0	2	0	0	2	0	0	0	0	0	0	0	0	0	0	0	0	0	0	0	0	0	0	0	0	2	0	0	0	0	0	0	0	0	2	0	1	0	0	2	2	2	2	0	0	0	2	0	0	0	0	0	1	0	1	1	0	0	1	0	0	0	0	0	0	0	0	0	0	0	0	0	0	0	0	0	0	0	0	0	0	0	0	0	0	0	0	0	0	0	0	0	0	0	0	0	0	0	0	2	0	0	0	0	0	0	0	0	0	2	0	0	0	0	0	0	0	0	0	0	0	0	0	-1	0	0	0	0	0
Sample921	2022	Amhara	21-25	Female	NA	Pf	NA	Yes	-1	-1	-1	-1	-1	-1	-1	-1	-1	-1	-1	-1	-1	-1	-1	-1	-1	-1	-1	-1	-1	-1	-1	-1	-1	-1	-1	-1	-1	-1	-1	-1	-1	-1	-1	-1	-1	-1	-1	-1	-1	-1	-1	-1	-1	-1	-1	-1	-1	-1	-1	-1	-1	-1	-1	-1	-1	-1	-1	-1	-1	-1	-1	-1	-1	-1	-1	-1	-1	-1	-1	-1	-1	-1	-1	-1	-1	-1	-1	-1	-1	-1	-1	-1	-1	-1	-1	-1	-1	-1	-1	-1	-1	-1	-1	-1	-1	-1	-1	-1	-1	-1	-1	-1	-1	-1	-1	-1	-1	-1	-1	-1	-1	-1	-1	-1	-1	-1	-1	-1	-1	-1	-1	-1	-1	-1	-1	-1	-1
Sample922	2022	Amhara	21-25	Female	NA	Pf	NA	Yes	-1	-1	-1	-1	-1	-1	-1	0	0	-1	-1	-1	0	0	0	-1	-1	-1	0	0	0	0	-1	-1	-1	2	0	-1	-1	-1	-1	-1	-1	-1	-1	-1	-1	-1	0	-1	-1	2	2	0	0	0	-1	-1	0	0	-1	-1	1	-1	1	1	0	0	-1	-1	-1	-1	-1	-1	-1	-1	-1	-1	-1	-1	0	0	0	0	0	-1	0	-1	-1	-1	-1	0	0	0	-1	-1	-1	-1	-1	0	-1	-1	-1	-1	0	0	0	-1	0	2	0	-1	-1	0	-1	-1	0	-1	-1	-1	-1	-1	-1	-1	-1	-1	-1	0	0	0	0	0	-1	-1	-1	0	0	0	0
Sample923	2022	Amhara	16-20	Male	NO	Pf	NA	Yes	-1	-1	-1	-1	-1	-1	0	-1	-1	-1	-1	-1	-1	-1	-1	-1	-1	-1	-1	-1	-1	-1	-1	-1	-1	-1	-1	-1	-1	-1	-1	-1	-1	-1	-1	-1	-1	-1	-1	-1	-1	-1	-1	-1	-1	-1	-1	-1	-1	-1	-1	-1	-1	-1	-1	-1	-1	-1	-1	-1	-1	-1	-1	-1	-1	-1	-1	-1	-1	-1	-1	-1	-1	-1	-1	-1	-1	-1	-1	-1	-1	-1	-1	-1	-1	-1	-1	-1	-1	-1	-1	-1	-1	-1	-1	-1	-1	-1	-1	-1	-1	-1	-1	-1	-1	-1	-1	-1	-1	-1	-1	-1	-1	-1	-1	-1	-1	-1	-1	-1	-1	-1	-1	-1	-1	-1	-1	-1	-1
Sample924	2022	Amhara	51-55	Male	NO	Pf	NA	Yes	-1	-1	-1	-1	-1	-1	-1	-1	-1	-1	-1	-1	-1	-1	-1	-1	-1	0	-1	-1	-1	-1	-1	-1	-1	-1	-1	-1	-1	-1	-1	-1	-1	-1	-1	-1	-1	-1	-1	-1	-1	-1	-1	-1	-1	-1	-1	-1	-1	-1	-1	-1	-1	-1	-1	-1	0	-1	1	0	0	0	-1	0	-1	-1	-1	0	0	0	-1	-1	-1	-1	-1	-1	-1	-1	-1	-1	-1	-1	-1	-1	-1	-1	-1	-1	-1	-1	-1	-1	-1	-1	-1	-1	-1	-1	-1	-1	-1	-1	-1	-1	-1	-1	-1	-1	-1	-1	-1	-1	-1	-1	-1	-1	-1	-1	-1	-1	-1	-1	-1	-1	-1	-1	-1	-1	-1
Sample925	2022	Amhara	6-10	Male	NO	Pf	NA	Yes	-1	-1	-1	-1	-1	-1	-1	0	-1	-1	-1	-1	-1	-1	-1	-1	-1	-1	-1	0	-1	-1	-1	-1	-1	2	-1	-1	0	0	-1	-1	-1	-1	-1	-1	-1	-1	0	-1	-1	-1	2	0	0	0	-1	-1	0	0	-1	-1	1	-1	1	1	-1	0	-1	-1	-1	-1	-1	-1	-1	-1	-1	-1	-1	-1	-1	-1	-1	-1	-1	-1	-1	-1	-1	-1	-1	-1	-1	-1	-1	-1	-1	-1	-1	-1	-1	-1	-1	-1	-1	-1	-1	-1	-1	-1	-1	-1	-1	-1	-1	-1	-1	-1	0	-1	0	0	-1	0	-1	0	-1	-1	-1	-1	-1	-1	-1	-1	-1	0	-1	-1	-1
Sample926	2022	Amhara	11-15	Female	NO	Pf	NA	Yes	-1	-1	-1	-1	-1	-1	-1	-1	-1	-1	-1	-1	-1	-1	-1	-1	-1	-1	-1	-1	-1	-1	-1	-1	-1	-1	-1	-1	-1	-1	-1	-1	-1	-1	2	-1	-1	-1	-1	-1	-1	-1	-1	-1	-1	-1	-1	-1	-1	-1	-1	-1	-1	-1	-1	-1	-1	-1	-1	-1	-1	-1	-1	-1	-1	-1	-1	-1	-1	-1	-1	-1	-1	-1	-1	-1	-1	-1	-1	-1	-1	-1	-1	-1	-1	-1	-1	-1	-1	-1	-1	-1	-1	-1	-1	-1	-1	-1	-1	-1	-1	-1	-1	-1	-1	-1	-1	-1	-1	-1	-1	-1	-1	-1	-1	-1	-1	-1	-1	-1	-1	-1	-1	-1	-1	-1	-1	-1	-1
Sample927	2022	Amhara	11-15	Male	NO	Pf	NA	Yes	-1	-1	-1	-1	-1	-1	-1	0	-1	-1	-1	-1	-1	-1	-1	-1	-1	0	-1	-1	0	0	-1	-1	0	2	-1	0	-1	-1	-1	-1	-1	-1	-1	-1	-1	-1	-1	-1	-1	-1	-1	-1	-1	-1	-1	-1	-1	-1	-1	-1	-1	-1	-1	-1	-1	-1	-1	-1	-1	-1	-1	-1	-1	-1	-1	-1	-1	-1	-1	-1	-1	-1	-1	-1	-1	-1	-1	-1	-1	-1	-1	-1	-1	-1	-1	-1	-1	-1	-1	-1	-1	-1	-1	-1	-1	-1	-1	-1	-1	-1	-1	-1	-1	-1	-1	-1	-1	2	0	-1	-1	-1	0	-1	-1	0	-1	0	0	-1	-1	-1	-1	-1	-1	-1	-1
Sample928	2022	Amhara	21-25	Male	NO	Pf	NA	Yes	-1	-1	-1	-1	-1	-1	-1	-1	-1	-1	-1	-1	-1	-1	-1	-1	-1	-1	-1	-1	-1	-1	-1	-1	-1	-1	-1	0	-1	-1	-1	-1	-1	-1	-1	-1	-1	-1	-1	-1	-1	-1	-1	-1	-1	-1	-1	-1	-1	-1	-1	-1	-1	-1	-1	-1	-1	-1	-1	-1	-1	-1	-1	-1	-1	-1	2	-1	-1	-1	-1	-1	0	-1	-1	-1	-1	-1	-1	-1	-1	-1	-1	0	-1	-1	-1	-1	-1	0	-1	-1	-1	-1	-1	-1	-1	-1	-1	-1	-1	-1	-1	-1	-1	-1	-1	-1	0	-1	-1	0	-1	-1	-1	0	-1	-1	0	-1	-1	0	-1	-1	-1	-1	-1	-1	-1
Sample929	2022	Amhara	21-25	Male	NO	Pf	NA	Yes	-1	-1	-1	-1	-1	-1	-1	-1	-1	-1	-1	-1	-1	-1	-1	-1	-1	-1	-1	-1	-1	-1	-1	0	-1	-1	-1	0	-1	-1	-1	-1	-1	-1	-1	-1	-1	-1	-1	-1	-1	-1	-1	-1	-1	-1	-1	-1	-1	-1	-1	-1	-1	-1	-1	-1	-1	-1	-1	-1	-1	-1	-1	-1	-1	-1	-1	-1	-1	-1	-1	-1	-1	-1	-1	-1	-1	-1	-1	-1	-1	-1	-1	-1	-1	-1	-1	-1	-1	-1	-1	-1	-1	-1	-1	-1	-1	-1	-1	-1	-1	-1	-1	-1	-1	-1	-1	-1	-1	-1	-1	-1	-1	-1	-1	-1	-1	-1	-1	-1	-1	-1	-1	-1	-1	-1	-1	-1	-1
Sample930	2022	Amhara	31-35	Female	NO	Pf	NA	Yes	-1	-1	-1	-1	-1	-1	-1	-1	-1	-1	-1	-1	-1	-1	-1	-1	-1	-1	-1	-1	-1	-1	-1	-1	-1	-1	-1	-1	-1	-1	-1	-1	-1	-1	-1	-1	-1	-1	-1	-1	-1	-1	-1	-1	-1	-1	-1	-1	-1	-1	-1	-1	-1	-1	-1	-1	-1	-1	-1	-1	-1	-1	-1	-1	-1	-1	-1	-1	-1	-1	-1	-1	-1	-1	-1	-1	-1	-1	-1	-1	-1	-1	-1	-1	-1	-1	-1	-1	-1	-1	-1	-1	-1	-1	-1	-1	-1	-1	-1	-1	-1	-1	-1	-1	-1	-1	-1	-1	-1	-1	-1	-1	-1	-1	-1	-1	-1	-1	-1	-1	-1	-1	-1	-1	-1	-1	-1	-1	-1
Sample931	2022	Amhara	6-10	Male	NO	Pf	NA	Yes	-1	-1	-1	-1	-1	-1	-1	-1	-1	-1	-1	-1	-1	-1	0	-1	-1	-1	-1	-1	-1	-1	0	-1	-1	-1	-1	-1	-1	-1	-1	-1	-1	-1	-1	-1	-1	-1	-1	-1	-1	-1	-1	-1	-1	-1	-1	-1	-1	-1	-1	-1	-1	-1	-1	-1	-1	-1	-1	-1	-1	-1	-1	-1	-1	-1	-1	-1	-1	-1	-1	-1	-1	-1	-1	-1	-1	-1	-1	-1	-1	-1	-1	-1	-1	-1	-1	-1	-1	-1	-1	-1	-1	-1	-1	-1	-1	-1	-1	-1	-1	-1	-1	-1	-1	-1	-1	-1	-1	-1	-1	-1	-1	-1	-1	-1	-1	-1	-1	-1	-1	-1	-1	-1	-1	-1	-1	-1	-1
Sample932	2022	Amhara	0-5	Male	NA	Pf	NA	Yes	-1	-1	-1	-1	-1	-1	-1	-1	-1	-1	-1	-1	-1	-1	-1	-1	-1	-1	-1	-1	-1	-1	-1	-1	-1	-1	-1	-1	-1	-1	-1	-1	-1	-1	-1	-1	-1	-1	-1	-1	-1	-1	-1	-1	-1	-1	-1	-1	-1	-1	-1	-1	-1	-1	-1	-1	-1	-1	-1	-1	-1	-1	-1	-1	-1	-1	-1	-1	-1	-1	-1	-1	-1	-1	-1	-1	-1	-1	-1	-1	-1	-1	-1	-1	-1	-1	-1	-1	-1	-1	-1	-1	-1	-1	-1	-1	-1	-1	-1	-1	-1	-1	-1	-1	-1	-1	-1	-1	-1	-1	-1	-1	-1	-1	-1	-1	-1	-1	-1	-1	-1	-1	-1	-1	0	0	-1	-1	-1
Sample933	2023	Amhara	21-25	Male	NA	Pf	NA	Yes	-1	-1	-1	-1	-1	-1	-1	-1	-1	-1	-1	-1	-1	-1	-1	-1	-1	-1	-1	-1	-1	-1	-1	-1	-1	-1	-1	-1	-1	-1	-1	-1	-1	-1	-1	-1	-1	-1	-1	-1	-1	-1	-1	-1	-1	-1	-1	-1	-1	-1	-1	-1	-1	-1	-1	-1	-1	-1	-1	-1	-1	-1	-1	-1	-1	-1	-1	-1	-1	-1	-1	-1	-1	-1	-1	-1	-1	-1	-1	-1	-1	-1	-1	-1	-1	-1	-1	-1	-1	-1	-1	-1	-1	-1	-1	-1	-1	-1	-1	-1	-1	-1	-1	-1	-1	-1	-1	-1	-1	-1	-1	-1	-1	-1	-1	-1	-1	-1	-1	-1	-1	-1	-1	-1	-1	-1	-1	-1	-1
Sample934	2019	SNNP	31-35	Male	NA	mixed	2000	Yes	-1	-1	-1	-1	-1	-1	-1	-1	-1	-1	-1	-1	-1	-1	-1	-1	-1	-1	-1	-1	-1	-1	-1	-1	-1	-1	-1	-1	-1	-1	-1	-1	-1	-1	-1	-1	-1	-1	-1	-1	-1	-1	-1	-1	-1	-1	-1	-1	-1	-1	-1	-1	-1	-1	-1	-1	-1	-1	-1	-1	-1	-1	-1	-1	-1	-1	-1	-1	-1	-1	-1	-1	-1	-1	-1	-1	-1	-1	-1	-1	-1	-1	-1	-1	-1	-1	-1	-1	-1	-1	-1	-1	-1	-1	-1	-1	-1	-1	-1	-1	-1	-1	-1	-1	-1	-1	-1	-1	-1	-1	-1	-1	-1	-1	-1	-1	-1	-1	-1	-1	-1	-1	-1	-1	0	0	-1	-1	-1
Sample935	2019	SNNP	6-10	Female	NA	mixed	2000	Yes	-1	-1	-1	-1	-1	-1	-1	-1	-1	-1	-1	-1	-1	-1	-1	-1	-1	-1	-1	-1	-1	-1	-1	-1	-1	-1	-1	-1	-1	-1	-1	-1	-1	-1	-1	-1	-1	-1	-1	-1	-1	-1	-1	-1	-1	-1	-1	-1	-1	-1	-1	-1	-1	-1	-1	-1	-1	-1	-1	-1	-1	-1	-1	-1	-1	-1	-1	-1	-1	-1	-1	-1	-1	-1	-1	-1	-1	-1	-1	-1	-1	-1	-1	-1	-1	-1	-1	-1	-1	-1	-1	-1	-1	-1	-1	-1	-1	-1	-1	-1	-1	-1	-1	-1	-1	-1	-1	-1	-1	-1	-1	-1	-1	-1	-1	-1	-1	0	-1	0	0	-1	-1	-1	0	0	-1	-1	-1
Sample936	2019	SNNP	16-20	Female	NA	mixed	201	Yes	-1	-1	-1	-1	-1	-1	-1	-1	-1	-1	-1	-1	-1	-1	-1	-1	-1	-1	-1	-1	-1	-1	-1	-1	-1	-1	-1	-1	-1	-1	-1	-1	-1	-1	-1	-1	-1	-1	-1	-1	-1	-1	-1	-1	-1	-1	-1	-1	-1	-1	-1	-1	-1	-1	-1	-1	-1	-1	-1	-1	-1	-1	-1	-1	-1	-1	-1	-1	-1	-1	0	-1	-1	0	0	-1	-1	-1	-1	-1	-1	0	0	-1	-1	-1	-1	-1	-1	-1	-1	-1	-1	-1	0	-1	0	-1	-1	-1	0	-1	-1	0	-1	-1	0	-1	-1	-1	-1	-1	-1	-1	-1	-1	-1	-1	-1	-1	-1	-1	-1	-1	-1	-1	-1	-1	-1
Sample937	2019	SNNP	6-10	Female	NA	Pf	2000	Yes	-1	-1	-1	-1	-1	-1	-1	-1	-1	-1	-1	-1	-1	-1	-1	-1	-1	-1	-1	-1	-1	-1	-1	-1	-1	-1	-1	-1	-1	-1	-1	-1	-1	-1	-1	-1	-1	-1	-1	-1	-1	-1	-1	-1	-1	-1	2	-1	-1	-1	-1	-1	-1	-1	-1	-1	-1	-1	-1	-1	-1	-1	-1	-1	-1	-1	-1	-1	-1	-1	-1	-1	-1	-1	-1	-1	-1	-1	-1	-1	-1	-1	-1	-1	-1	-1	-1	-1	-1	-1	-1	-1	-1	-1	-1	-1	-1	-1	-1	-1	-1	-1	-1	-1	-1	-1	-1	-1	-1	-1	-1	-1	-1	-1	-1	-1	0	-1	-1	-1	-1	-1	-1	-1	0	0	-1	-1	-1
Sample938	2019	SNNP	31-35	Male	NA	Pf	NA	Yes	-1	-1	-1	-1	-1	-1	-1	0	-1	-1	-1	-1	-1	-1	-1	-1	-1	-1	-1	0	-1	-1	-1	0	-1	0	-1	-1	-1	-1	-1	-1	-1	-1	-1	-1	-1	-1	-1	-1	-1	-1	-1	-1	-1	-1	-1	-1	-1	-1	-1	-1	-1	-1	-1	-1	-1	-1	-1	-1	-1	-1	-1	-1	-1	-1	-1	-1	-1	-1	-1	-1	-1	-1	-1	-1	-1	-1	-1	-1	-1	-1	-1	-1	-1	-1	-1	-1	-1	-1	-1	-1	-1	-1	-1	-1	-1	-1	-1	-1	-1	-1	-1	-1	-1	-1	-1	-1	-1	-1	0	-1	-1	0	-1	-1	-1	-1	-1	-1	-1	-1	-1	-1	-1	-1	-1	-1	-1
Sample939	2019	SNNP	31-35	Male	NA	mixed	201	Yes	-1	-1	-1	-1	-1	-1	-1	-1	-1	-1	-1	-1	-1	-1	-1	-1	-1	-1	-1	-1	-1	-1	-1	-1	0	-1	-1	-1	-1	-1	-1	-1	-1	-1	-1	-1	-1	-1	-1	-1	-1	-1	-1	-1	-1	-1	-1	-1	-1	-1	-1	-1	-1	-1	-1	-1	-1	-1	-1	-1	-1	-1	-1	-1	-1	-1	-1	-1	-1	-1	-1	0	-1	-1	-1	-1	-1	-1	-1	-1	-1	-1	-1	-1	-1	-1	-1	-1	-1	-1	-1	-1	-1	-1	-1	-1	-1	-1	-1	-1	-1	-1	-1	-1	-1	-1	-1	-1	-1	-1	-1	-1	-1	-1	-1	-1	-1	0	-1	0	0	-1	-1	-1	-1	-1	-1	-1	-1
Sample940	2019	SNNP	31-35	Male	NA	mixed	2000	Yes	-1	-1	-1	-1	-1	-1	-1	-1	-1	-1	-1	-1	-1	-1	-1	-1	-1	-1	-1	-1	0	-1	-1	-1	-1	-1	-1	-1	-1	-1	-1	-1	-1	-1	-1	-1	-1	-1	-1	-1	-1	-1	-1	-1	-1	-1	-1	-1	-1	-1	-1	-1	-1	-1	-1	-1	-1	-1	-1	-1	-1	-1	-1	-1	-1	-1	-1	-1	-1	-1	0	0	-1	0	0	-1	-1	-1	-1	-1	-1	0	0	-1	-1	-1	-1	-1	-1	-1	-1	-1	-1	-1	0	-1	0	-1	-1	-1	0	-1	-1	0	-1	-1	0	-1	-1	-1	-1	-1	-1	-1	-1	-1	-1	-1	-1	-1	-1	-1	-1	-1	-1	-1	-1	-1	-1
Sample941	2019	SNNP	16-20	Male	NA	mixed	2000	Yes	-1	-1	-1	0	2	0	-1	-1	-1	-1	-1	-1	0	0	-1	-1	-1	-1	0	-1	-1	-1	0	-1	-1	-1	-1	-1	-1	-1	-1	-1	-1	-1	-1	-1	-1	-1	-1	-1	-1	-1	-1	-1	-1	-1	2	-1	-1	-1	-1	-1	-1	-1	-1	-1	0	-1	-1	-1	-1	-1	-1	-1	-1	-1	-1	-1	-1	-1	-1	0	-1	-1	-1	-1	0	-1	-1	-1	-1	-1	-1	-1	-1	-1	-1	-1	-1	-1	-1	-1	-1	-1	-1	-1	-1	-1	-1	-1	-1	-1	-1	-1	-1	-1	-1	-1	-1	-1	-1	-1	0	-1	-1	-1	-1	-1	-1	-1	-1	-1	-1	-1	0	0	-1	-1	-1
Sample942	2019	SNNP	21-25	Female	NA	Pf	NA	Yes	-1	-1	-1	-1	-1	-1	-1	-1	-1	0	-1	-1	-1	-1	-1	-1	-1	-1	-1	-1	-1	-1	-1	-1	-1	-1	-1	-1	-1	-1	-1	-1	-1	-1	-1	-1	-1	-1	-1	-1	-1	-1	-1	-1	-1	-1	-1	-1	-1	-1	-1	-1	-1	-1	-1	-1	-1	-1	-1	-1	-1	-1	-1	-1	0	0	-1	-1	-1	-1	-1	-1	-1	-1	-1	-1	-1	-1	-1	-1	-1	-1	-1	-1	-1	-1	-1	-1	-1	-1	-1	-1	-1	-1	-1	-1	-1	-1	-1	-1	-1	-1	-1	-1	-1	-1	-1	-1	-1	-1	-1	-1	-1	-1	-1	-1	-1	-1	-1	-1	-1	-1	-1	-1	-1	-1	-1	-1	-1
Sample943	2019	SNNP	26-30	Female	NA	Pf	201	Yes	-1	-1	-1	-1	-1	-1	-1	-1	-1	-1	-1	-1	-1	-1	-1	-1	-1	-1	-1	-1	-1	-1	0	-1	-1	-1	-1	-1	-1	-1	-1	-1	-1	-1	-1	-1	-1	-1	0	-1	2	-1	2	0	0	0	-1	-1	0	0	-1	-1	1	-1	1	1	-1	0	-1	-1	-1	-1	-1	-1	-1	-1	-1	-1	-1	-1	-1	-1	-1	-1	-1	-1	-1	-1	-1	-1	-1	-1	-1	-1	-1	-1	-1	-1	-1	-1	-1	-1	-1	-1	-1	-1	-1	-1	-1	-1	-1	-1	-1	-1	-1	-1	-1	-1	-1	-1	-1	-1	-1	-1	-1	-1	-1	-1	-1	-1	-1	-1	-1	-1	0	0	-1	-1	-1
Sample944	2019	SNNP	16-20	Male	NA	Pf	201	Yes	-1	-1	-1	-1	-1	-1	-1	-1	-1	-1	-1	-1	-1	-1	-1	-1	-1	-1	-1	-1	-1	-1	-1	-1	-1	-1	-1	-1	-1	-1	-1	-1	-1	-1	-1	-1	-1	-1	-1	-1	-1	-1	-1	-1	-1	-1	-1	-1	-1	-1	-1	-1	-1	-1	-1	-1	-1	-1	-1	-1	-1	-1	-1	-1	-1	-1	-1	-1	-1	-1	-1	0	-1	-1	-1	-1	0	-1	-1	-1	-1	-1	-1	-1	-1	-1	-1	-1	-1	-1	-1	-1	-1	-1	-1	-1	-1	-1	-1	-1	-1	-1	-1	-1	-1	-1	-1	-1	-1	-1	-1	-1	-1	-1	-1	-1	-1	-1	-1	-1	-1	-1	-1	-1	-1	-1	-1	-1	-1
Sample945	2019	SNNP	16-20	Female	NA	Pf	2000	Yes	-1	-1	-1	-1	-1	-1	-1	-1	-1	-1	-1	-1	-1	-1	-1	-1	-1	-1	-1	-1	-1	-1	-1	-1	-1	-1	-1	-1	-1	-1	-1	-1	-1	-1	-1	-1	-1	-1	-1	-1	-1	-1	-1	-1	-1	-1	-1	-1	-1	-1	-1	-1	-1	-1	-1	-1	-1	-1	-1	-1	-1	-1	-1	-1	-1	-1	-1	-1	-1	-1	-1	-1	-1	-1	-1	-1	-1	-1	-1	-1	-1	-1	-1	-1	-1	-1	-1	-1	-1	-1	-1	-1	-1	-1	-1	-1	-1	-1	-1	-1	-1	-1	-1	-1	-1	-1	-1	-1	-1	-1	-1	-1	-1	-1	-1	-1	-1	-1	-1	-1	-1	-1	-1	-1	0	0	-1	-1	-1
Sample946	2019	Oromia	26-30	Female	NA	Pf	NA	Yes	-1	-1	-1	-1	-1	-1	-1	-1	0	-1	-1	-1	0	0	0	-1	-1	-1	0	-1	-1	-1	0	-1	-1	-1	-1	-1	-1	-1	-1	-1	-1	-1	-1	-1	-1	-1	-1	-1	-1	-1	-1	-1	-1	-1	-1	-1	-1	-1	-1	-1	-1	-1	-1	-1	-1	-1	2	-1	0	0	-1	0	0	-1	-1	0	0	0	0	0	-1	0	0	-1	0	-1	-1	-1	-1	0	0	-1	0	-1	-1	-1	-1	-1	-1	-1	-1	-1	0	-1	0	-1	-1	-1	0	-1	-1	0	-1	-1	0	-1	-1	-1	0	-1	0	0	-1	-1	-1	-1	-1	-1	-1	-1	-1	-1	-1	0	-1	-1	-1
Sample947	2019	Oromia	16-20	Male	NA	Pf	NA	Yes	-1	-1	-1	-1	-1	-1	-1	0	-1	-1	-1	-1	-1	-1	-1	-1	-1	-1	-1	0	-1	-1	-1	-1	-1	2	-1	-1	-1	-1	-1	-1	-1	-1	-1	-1	-1	-1	-1	-1	-1	-1	-1	-1	-1	-1	-1	-1	-1	-1	-1	-1	-1	-1	-1	-1	-1	-1	-1	-1	-1	-1	-1	-1	-1	-1	-1	-1	-1	-1	-1	-1	-1	-1	-1	-1	-1	-1	-1	-1	-1	-1	-1	-1	-1	-1	-1	-1	-1	-1	-1	-1	-1	-1	-1	-1	-1	-1	-1	-1	-1	-1	-1	-1	-1	-1	-1	-1	-1	-1	-1	-1	-1	-1	-1	-1	-1	-1	-1	-1	-1	-1	-1	-1	-1	-1	-1	-1	-1
Sample948	2019	Oromia	31-35	Male	NA	Pf	NA	Yes	-1	-1	-1	-1	-1	-1	-1	-1	-1	-1	-1	-1	-1	-1	-1	-1	-1	-1	-1	-1	-1	-1	-1	-1	-1	-1	-1	-1	-1	-1	-1	-1	-1	-1	-1	-1	-1	-1	-1	-1	-1	-1	-1	-1	-1	-1	-1	-1	-1	-1	-1	-1	-1	-1	-1	-1	-1	-1	-1	-1	-1	-1	-1	-1	-1	-1	-1	-1	-1	-1	-1	-1	-1	-1	-1	-1	-1	-1	-1	-1	-1	-1	-1	-1	-1	-1	-1	-1	-1	-1	-1	-1	-1	-1	-1	-1	-1	-1	-1	-1	-1	-1	-1	-1	-1	-1	-1	-1	-1	-1	-1	-1	-1	-1	-1	-1	-1	-1	-1	-1	-1	-1	-1	-1	-1	-1	-1	-1	-1
Sample949	2019	Oromia	11-15	Male	NA	Pf	NA	Yes	-1	-1	-1	-1	-1	-1	-1	-1	-1	-1	-1	-1	-1	-1	-1	-1	-1	-1	-1	-1	-1	-1	-1	-1	-1	-1	-1	-1	-1	-1	-1	-1	-1	-1	-1	-1	-1	-1	-1	-1	-1	-1	-1	-1	-1	-1	-1	-1	-1	-1	-1	-1	-1	-1	-1	-1	-1	-1	-1	-1	-1	-1	-1	-1	-1	-1	-1	-1	-1	-1	-1	-1	-1	-1	-1	-1	-1	-1	-1	-1	-1	-1	-1	-1	-1	-1	-1	-1	-1	-1	-1	-1	-1	-1	-1	-1	-1	-1	-1	-1	-1	-1	-1	-1	-1	-1	-1	-1	-1	-1	-1	-1	-1	-1	-1	-1	-1	-1	-1	-1	-1	-1	-1	-1	-1	-1	-1	-1	-1
Sample950	2019	Oromia	16-20	Male	NA	Pf	NA	Yes	-1	-1	-1	-1	-1	-1	-1	-1	-1	-1	-1	-1	-1	-1	-1	-1	-1	-1	-1	-1	-1	-1	-1	-1	-1	-1	-1	-1	-1	-1	-1	-1	-1	-1	-1	-1	-1	-1	-1	-1	-1	-1	-1	-1	-1	-1	-1	-1	-1	-1	-1	-1	-1	-1	-1	-1	-1	-1	-1	-1	-1	-1	-1	-1	-1	-1	-1	-1	-1	-1	-1	-1	-1	-1	-1	-1	-1	-1	-1	-1	-1	-1	-1	-1	-1	-1	-1	-1	-1	-1	-1	-1	-1	-1	-1	-1	-1	-1	-1	-1	-1	-1	-1	-1	-1	-1	-1	-1	-1	-1	-1	-1	-1	-1	-1	-1	-1	-1	-1	-1	-1	-1	-1	-1	-1	-1	-1	-1	-1
Sample951	2019	Oromia	16-20	Male	NA	Pf	2000	Yes	-1	-1	-1	-1	-1	-1	-1	-1	-1	-1	-1	-1	-1	-1	-1	-1	-1	-1	-1	-1	-1	-1	-1	-1	-1	-1	-1	-1	-1	-1	-1	-1	-1	-1	-1	-1	-1	-1	-1	-1	-1	-1	-1	-1	-1	-1	-1	-1	-1	-1	-1	-1	-1	-1	-1	-1	-1	-1	-1	-1	-1	-1	-1	-1	-1	-1	-1	-1	-1	-1	-1	-1	-1	-1	-1	-1	-1	-1	-1	-1	-1	-1	-1	-1	-1	-1	-1	-1	-1	-1	-1	-1	-1	-1	-1	-1	-1	-1	-1	-1	-1	-1	-1	-1	-1	-1	-1	-1	-1	-1	-1	-1	-1	-1	-1	-1	-1	-1	-1	-1	-1	-1	-1	-1	-1	-1	-1	-1	-1
Sample952	2019	Oromia	16-20	Male	NA	Pf	NA	Yes	-1	-1	-1	-1	-1	-1	-1	-1	-1	-1	-1	-1	-1	-1	-1	-1	-1	-1	-1	-1	-1	-1	-1	-1	-1	-1	-1	-1	-1	-1	-1	-1	-1	-1	-1	-1	-1	-1	-1	-1	-1	-1	-1	-1	-1	-1	-1	-1	-1	-1	-1	-1	-1	-1	-1	-1	0	-1	-1	-1	-1	-1	-1	-1	-1	-1	-1	-1	-1	-1	-1	-1	-1	-1	-1	-1	-1	-1	-1	-1	-1	-1	-1	-1	-1	-1	-1	-1	-1	-1	-1	-1	-1	-1	-1	-1	-1	-1	-1	-1	-1	-1	-1	-1	-1	-1	-1	-1	-1	-1	-1	-1	-1	-1	-1	-1	-1	-1	-1	-1	-1	-1	-1	-1	-1	-1	-1	-1	-1
Sample953	2019	Oromia	16-20	Male	NA	Pf	NA	Yes	-1	-1	-1	-1	-1	-1	-1	-1	-1	-1	-1	-1	-1	-1	-1	-1	-1	-1	-1	-1	-1	-1	-1	-1	-1	-1	-1	-1	-1	-1	-1	-1	-1	-1	-1	-1	-1	-1	-1	-1	-1	-1	-1	-1	-1	-1	-1	-1	-1	-1	-1	-1	-1	-1	-1	-1	-1	-1	-1	-1	-1	-1	-1	-1	-1	0	-1	-1	-1	-1	-1	-1	-1	-1	-1	-1	-1	-1	-1	-1	-1	-1	-1	-1	-1	-1	-1	-1	-1	-1	-1	-1	-1	-1	-1	-1	-1	-1	-1	-1	-1	-1	-1	-1	-1	-1	-1	-1	-1	-1	-1	-1	-1	-1	-1	-1	-1	-1	-1	-1	-1	-1	-1	-1	-1	-1	-1	-1	-1
Sample954	2019	Oromia	26-30	Female	NA	Pf	2000	Yes	-1	-1	-1	-1	-1	-1	-1	-1	-1	-1	-1	-1	-1	-1	-1	-1	-1	-1	-1	-1	-1	-1	-1	-1	-1	-1	-1	-1	-1	-1	-1	-1	-1	-1	-1	-1	-1	-1	-1	-1	-1	-1	-1	-1	-1	-1	-1	-1	-1	-1	-1	-1	-1	-1	-1	-1	-1	-1	-1	-1	-1	-1	-1	-1	-1	-1	-1	-1	-1	-1	-1	-1	-1	-1	-1	-1	-1	-1	-1	-1	-1	-1	-1	-1	-1	-1	-1	-1	-1	-1	-1	-1	-1	-1	-1	-1	-1	-1	-1	-1	-1	-1	-1	-1	-1	-1	-1	-1	-1	-1	-1	-1	-1	-1	-1	-1	-1	0	-1	0	0	-1	-1	-1	-1	-1	-1	-1	-1
Sample955	2019	Oromia	16-20	Male	NA	Pf	NA	Yes	-1	-1	-1	-1	-1	-1	-1	-1	0	-1	-1	-1	-1	-1	-1	-1	-1	-1	-1	-1	0	-1	0	-1	-1	-1	-1	-1	-1	-1	-1	-1	-1	-1	-1	-1	-1	-1	-1	-1	-1	-1	-1	-1	-1	-1	-1	0	-1	-1	-1	0	-1	-1	-1	-1	-1	-1	-1	-1	-1	-1	-1	-1	-1	0	-1	-1	-1	-1	-1	-1	-1	-1	-1	-1	-1	-1	-1	-1	-1	-1	-1	-1	-1	-1	-1	-1	-1	-1	-1	-1	-1	-1	-1	-1	-1	-1	-1	-1	-1	-1	-1	-1	-1	-1	-1	-1	-1	-1	-1	-1	0	-1	-1	-1	-1	-1	-1	-1	-1	-1	-1	-1	-1	-1	-1	-1	-1
Sample956	2019	Oromia	11-15	Male	NA	Pf	NA	Yes	-1	-1	-1	-1	-1	-1	-1	-1	-1	-1	-1	-1	-1	-1	-1	-1	-1	-1	-1	-1	-1	-1	-1	-1	-1	-1	-1	-1	-1	-1	-1	-1	-1	-1	-1	-1	-1	-1	-1	-1	-1	-1	-1	-1	-1	-1	-1	-1	-1	-1	-1	-1	-1	-1	-1	-1	-1	-1	-1	-1	-1	-1	-1	-1	-1	-1	-1	-1	-1	-1	-1	-1	-1	-1	-1	-1	-1	-1	-1	-1	-1	-1	-1	-1	-1	-1	-1	-1	-1	-1	-1	-1	-1	-1	-1	-1	-1	-1	-1	-1	-1	-1	-1	-1	-1	-1	-1	-1	-1	-1	-1	-1	-1	-1	-1	-1	-1	-1	-1	-1	-1	-1	-1	-1	-1	-1	-1	-1	-1
Sample957	2019	Oromia	26-30	Male	NA	Pf	NA	Yes	-1	-1	-1	-1	-1	-1	-1	-1	-1	-1	-1	-1	-1	-1	-1	-1	-1	-1	-1	-1	-1	-1	-1	-1	-1	-1	-1	-1	-1	-1	-1	-1	-1	-1	-1	-1	-1	-1	-1	-1	-1	-1	-1	-1	-1	-1	-1	-1	-1	-1	-1	-1	-1	-1	-1	-1	-1	-1	-1	-1	-1	-1	-1	-1	-1	-1	-1	-1	-1	-1	0	-1	0	0	0	-1	-1	-1	-1	-1	-1	0	0	0	-1	-1	-1	-1	-1	0	-1	-1	-1	-1	0	-1	0	-1	-1	-1	0	-1	-1	0	-1	-1	0	-1	-1	-1	-1	-1	-1	-1	-1	-1	-1	-1	-1	-1	-1	-1	-1	-1	-1	-1	-1	-1	-1
Sample958	2019	Oromia	26-30	Male	NA	Pf	NA	Yes	-1	-1	-1	-1	-1	-1	-1	-1	-1	-1	-1	-1	-1	-1	-1	-1	-1	-1	-1	-1	-1	0	-1	-1	-1	-1	-1	-1	-1	-1	-1	-1	-1	-1	-1	-1	-1	-1	-1	-1	-1	-1	-1	-1	-1	-1	-1	-1	-1	-1	-1	-1	-1	-1	-1	-1	-1	-1	-1	-1	-1	-1	-1	-1	-1	-1	-1	-1	-1	-1	-1	-1	-1	-1	-1	-1	-1	-1	-1	-1	-1	-1	-1	-1	-1	-1	-1	-1	-1	-1	-1	-1	-1	-1	-1	-1	-1	-1	-1	-1	-1	-1	-1	-1	-1	-1	-1	-1	-1	-1	-1	-1	-1	-1	-1	-1	-1	-1	-1	-1	-1	-1	-1	-1	-1	-1	-1	-1	-1
Sample959	2019	Oromia	21-25	Male	NA	Pf	2000	Yes	-1	-1	-1	-1	-1	-1	-1	-1	-1	-1	-1	-1	-1	-1	0	-1	-1	0	-1	-1	-1	-1	-1	-1	-1	-1	0	-1	0	0	-1	-1	-1	-1	-1	-1	-1	-1	-1	-1	-1	-1	-1	-1	-1	-1	-1	-1	-1	-1	-1	-1	-1	-1	-1	-1	0	-1	-1	-1	-1	-1	-1	-1	-1	0	-1	-1	-1	-1	-1	-1	-1	-1	-1	-1	-1	-1	-1	-1	-1	-1	-1	-1	-1	-1	-1	-1	-1	-1	-1	-1	-1	-1	-1	-1	-1	-1	-1	-1	-1	-1	-1	-1	-1	-1	-1	-1	-1	0	0	-1	-1	0	-1	-1	-1	-1	-1	-1	-1	-1	-1	-1	-1	-1	-1	-1	-1
Sample960	2019	Oromia	16-20	Female	NA	Pf	201	Yes	-1	-1	-1	-1	-1	-1	-1	-1	-1	-1	-1	-1	-1	-1	-1	-1	-1	-1	-1	-1	-1	-1	-1	-1	-1	-1	-1	-1	-1	-1	-1	-1	-1	-1	-1	-1	-1	-1	-1	-1	-1	-1	-1	-1	-1	-1	-1	-1	-1	-1	-1	-1	-1	-1	-1	-1	-1	-1	-1	-1	-1	-1	-1	-1	-1	-1	-1	-1	-1	-1	-1	-1	-1	-1	-1	-1	-1	-1	-1	-1	-1	-1	-1	-1	-1	-1	-1	-1	-1	-1	-1	-1	-1	-1	-1	-1	-1	-1	-1	-1	-1	-1	-1	-1	-1	-1	-1	-1	-1	-1	-1	-1	-1	-1	-1	-1	-1	-1	-1	-1	-1	-1	-1	-1	0	0	-1	-1	-1
Sample961	2019	Oromia	21-25	Male	NA	Pf	2000	Yes	-1	-1	-1	-1	-1	-1	-1	0	-1	-1	-1	-1	-1	-1	-1	-1	-1	0	-1	0	-1	-1	-1	0	-1	2	-1	-1	-1	-1	-1	-1	-1	-1	-1	-1	-1	-1	-1	-1	-1	-1	-1	-1	-1	-1	-1	-1	-1	-1	-1	-1	-1	-1	-1	-1	-1	-1	-1	-1	-1	-1	-1	-1	-1	-1	-1	-1	-1	-1	-1	-1	-1	-1	-1	-1	-1	-1	-1	-1	-1	-1	-1	-1	-1	-1	-1	-1	-1	-1	-1	-1	-1	-1	-1	-1	-1	-1	-1	-1	-1	-1	-1	-1	-1	-1	-1	-1	-1	-1	-1	-1	0	-1	-1	-1	-1	-1	-1	-1	-1	-1	-1	-1	-1	-1	-1	-1	-1
Sample962	2019	Oromia	21-25	Male	NA	Pf	2000	Yes	-1	-1	-1	-1	-1	-1	-1	-1	-1	-1	-1	-1	-1	-1	-1	-1	-1	-1	-1	-1	-1	-1	-1	-1	-1	-1	-1	-1	-1	-1	-1	-1	-1	-1	-1	-1	-1	-1	-1	-1	-1	-1	-1	-1	-1	-1	-1	-1	-1	-1	-1	-1	-1	-1	-1	-1	-1	-1	-1	-1	-1	-1	-1	-1	-1	-1	-1	-1	-1	-1	-1	-1	-1	-1	-1	-1	-1	-1	-1	-1	-1	-1	-1	-1	-1	-1	-1	-1	-1	-1	-1	-1	-1	-1	-1	-1	-1	-1	-1	-1	-1	-1	-1	-1	-1	-1	-1	-1	-1	-1	-1	-1	-1	-1	-1	-1	-1	-1	-1	-1	-1	-1	-1	-1	-1	-1	-1	-1	-1
Sample963	2019	Oromia	21-25	Male	NA	Pf	2000	Yes	-1	-1	-1	-1	-1	-1	-1	-1	-1	-1	-1	-1	-1	-1	-1	-1	-1	-1	-1	-1	-1	-1	0	-1	-1	-1	-1	-1	-1	-1	-1	-1	-1	-1	-1	-1	-1	-1	0	-1	-1	-1	2	0	0	0	-1	-1	0	0	-1	-1	1	-1	1	1	0	0	-1	0	0	0	-1	-1	-1	-1	-1	-1	-1	-1	-1	0	0	-1	-1	-1	-1	-1	-1	-1	-1	-1	-1	-1	-1	-1	-1	-1	0	0	-1	-1	-1	-1	-1	-1	-1	-1	-1	-1	-1	-1	-1	-1	-1	-1	-1	-1	-1	-1	-1	-1	-1	-1	-1	-1	-1	-1	-1	-1	-1	-1	-1	-1	-1	-1	-1	-1	-1
Sample964	2019	Oromia	66-70	Male	NA	Pf	201	Yes	-1	-1	-1	-1	-1	-1	-1	-1	-1	-1	-1	-1	-1	-1	-1	-1	-1	-1	-1	-1	-1	-1	-1	-1	-1	-1	-1	-1	-1	-1	-1	-1	-1	-1	-1	-1	-1	-1	-1	-1	-1	-1	-1	-1	-1	-1	-1	-1	-1	-1	-1	-1	-1	-1	-1	-1	-1	-1	-1	-1	-1	-1	-1	-1	-1	-1	-1	-1	-1	-1	-1	-1	-1	-1	-1	-1	-1	-1	-1	-1	-1	-1	-1	-1	-1	-1	-1	-1	-1	-1	-1	-1	-1	-1	-1	-1	-1	-1	-1	-1	-1	-1	-1	-1	-1	-1	-1	-1	-1	-1	-1	-1	-1	-1	-1	-1	-1	-1	-1	-1	-1	-1	-1	-1	-1	-1	-1	-1	-1
Sample965	2019	Oromia	21-25	Male	NA	Pf	201	Yes	-1	-1	-1	-1	-1	-1	-1	0	0	0	-1	-1	-1	-1	-1	-1	-1	0	-1	0	0	0	-1	-1	0	2	-1	0	-1	-1	-1	-1	-1	-1	-1	-1	-1	-1	-1	-1	2	-1	-1	-1	-1	-1	-1	-1	-1	-1	-1	-1	-1	-1	-1	-1	-1	-1	-1	-1	-1	-1	-1	-1	-1	-1	-1	-1	-1	-1	0	-1	0	0	0	0	-1	0	0	0	-1	0	0	0	0	-1	-1	0	-1	0	0	-1	0	-1	0	-1	0	0	-1	-1	0	-1	-1	0	0	0	0	0	-1	-1	-1	-1	0	-1	-1	-1	-1	0	-1	0	0	-1	-1	-1	-1	-1	-1	-1	-1
Sample966	2019	Oromia	21-25	Male	NA	Pf	2000	Yes	-1	-1	-1	-1	-1	-1	-1	-1	0	-1	-1	-1	0	0	-1	-1	-1	0	0	-1	0	0	0	0	0	-1	-1	0	0	0	-1	-1	-1	-1	-1	-1	-1	-1	-1	-1	-1	-1	-1	-1	-1	-1	-1	-1	-1	-1	-1	-1	-1	-1	-1	-1	0	-1	-1	0	0	0	-1	-1	0	0	-1	-1	-1	-1	-1	-1	0	-1	-1	-1	0	-1	-1	-1	-1	-1	-1	0	-1	-1	-1	0	-1	0	-1	-1	-1	-1	-1	-1	-1	-1	-1	-1	-1	-1	-1	-1	-1	-1	-1	-1	-1	-1	-1	-1	0	-1	-1	-1	-1	-1	0	-1	-1	-1	-1	-1	-1	-1	-1	-1	-1
Sample967	2019	Oromia	31-35	Male	NA	Pf	2000	Yes	-1	-1	-1	0	-1	-1	-1	-1	0	-1	-1	-1	0	0	-1	-1	-1	-1	0	-1	-1	-1	-1	-1	-1	-1	-1	-1	-1	-1	-1	-1	-1	-1	-1	-1	-1	-1	-1	-1	-1	-1	-1	-1	-1	-1	-1	-1	-1	-1	-1	-1	-1	-1	-1	-1	-1	-1	-1	-1	-1	-1	-1	-1	-1	-1	-1	-1	-1	-1	-1	-1	-1	-1	-1	-1	-1	-1	-1	-1	-1	-1	-1	-1	-1	-1	-1	-1	-1	-1	-1	-1	-1	-1	-1	-1	-1	-1	-1	-1	-1	-1	-1	-1	-1	-1	-1	-1	-1	-1	-1	-1	-1	-1	-1	-1	-1	-1	-1	-1	-1	-1	-1	-1	-1	-1	-1	-1	-1
Sample968	2019	Oromia	21-25	Male	NA	Pf	2000	Yes	-1	-1	-1	-1	-1	-1	-1	-1	-1	-1	-1	-1	-1	-1	-1	-1	-1	-1	-1	-1	-1	-1	-1	-1	-1	-1	-1	-1	-1	-1	-1	-1	-1	-1	-1	-1	-1	-1	-1	-1	-1	-1	-1	-1	-1	-1	-1	-1	-1	-1	-1	-1	-1	-1	-1	-1	-1	-1	-1	-1	-1	-1	-1	-1	-1	-1	-1	-1	-1	-1	-1	-1	-1	-1	-1	-1	-1	-1	-1	-1	-1	-1	-1	-1	-1	-1	-1	-1	-1	-1	-1	-1	-1	-1	-1	-1	-1	-1	-1	-1	-1	-1	-1	-1	-1	-1	-1	-1	-1	-1	-1	-1	-1	-1	-1	-1	-1	-1	-1	-1	-1	-1	-1	-1	-1	-1	-1	-1	-1
Sample969	2019	Oromia	26-30	Male	NA	Pf	2000	Yes	-1	-1	-1	-1	-1	-1	-1	0	-1	-1	-1	-1	0	0	0	-1	-1	0	0	0	-1	-1	-1	0	-1	2	-1	-1	-1	-1	-1	-1	-1	-1	-1	-1	-1	-1	-1	-1	-1	2	-1	-1	-1	-1	-1	-1	-1	-1	-1	-1	-1	-1	-1	-1	-1	-1	-1	-1	-1	-1	-1	-1	-1	-1	-1	-1	-1	-1	-1	-1	-1	-1	-1	-1	-1	-1	-1	-1	-1	-1	-1	-1	-1	-1	-1	-1	-1	-1	-1	-1	-1	-1	-1	-1	-1	-1	-1	-1	-1	-1	-1	-1	-1	-1	-1	-1	-1	-1	-1	-1	-1	-1	-1	-1	0	-1	-1	-1	-1	-1	-1	-1	-1	-1	-1	-1	-1
Sample970	2019	Oromia	16-20	Male	NA	Pf	2000	Yes	-1	-1	-1	-1	-1	-1	-1	-1	-1	-1	-1	-1	-1	-1	-1	-1	-1	-1	-1	-1	-1	-1	-1	-1	-1	-1	-1	-1	-1	-1	-1	-1	-1	-1	-1	-1	-1	-1	-1	-1	-1	-1	-1	-1	-1	-1	-1	-1	-1	-1	-1	-1	-1	-1	-1	-1	-1	-1	-1	-1	-1	-1	-1	-1	-1	-1	-1	-1	-1	-1	-1	-1	-1	-1	-1	-1	-1	-1	-1	-1	-1	-1	-1	-1	-1	-1	-1	-1	-1	-1	-1	-1	-1	-1	-1	-1	-1	-1	-1	-1	-1	-1	-1	-1	-1	-1	-1	-1	-1	-1	-1	-1	-1	-1	-1	-1	-1	-1	-1	-1	-1	-1	-1	-1	-1	-1	-1	-1	-1
Sample971	2019	Oromia	16-20	Male	NA	Pf	2000	Yes	-1	-1	-1	-1	-1	-1	-1	-1	-1	-1	-1	-1	-1	-1	-1	-1	-1	-1	-1	-1	-1	-1	-1	-1	-1	-1	-1	-1	-1	-1	-1	-1	-1	-1	-1	-1	-1	-1	-1	-1	-1	-1	-1	-1	-1	-1	-1	-1	-1	-1	-1	-1	-1	-1	-1	-1	-1	-1	-1	0	-1	-1	-1	-1	-1	-1	2	-1	-1	-1	-1	-1	-1	-1	-1	-1	-1	-1	-1	-1	-1	-1	-1	-1	-1	-1	-1	-1	-1	-1	-1	-1	-1	-1	-1	-1	-1	-1	-1	-1	-1	-1	-1	-1	-1	-1	-1	-1	-1	-1	-1	-1	-1	-1	-1	-1	-1	-1	-1	-1	-1	-1	-1	-1	-1	-1	-1	-1	-1
Sample972	2019	Oromia	16-20	Male	NA	Pf	2000	Yes	-1	-1	-1	-1	-1	-1	-1	-1	-1	-1	-1	-1	0	0	-1	-1	-1	-1	0	-1	-1	-1	-1	-1	-1	-1	-1	-1	-1	-1	-1	-1	-1	-1	-1	-1	-1	-1	-1	-1	-1	-1	-1	-1	-1	-1	-1	-1	-1	-1	-1	-1	-1	-1	-1	-1	-1	-1	-1	-1	-1	-1	-1	-1	-1	-1	-1	-1	-1	-1	-1	-1	-1	-1	-1	-1	-1	-1	-1	-1	-1	-1	-1	-1	-1	-1	-1	-1	-1	-1	-1	-1	-1	-1	-1	-1	-1	-1	-1	-1	-1	-1	-1	-1	-1	-1	-1	-1	-1	-1	-1	-1	-1	-1	-1	-1	-1	-1	-1	-1	-1	-1	-1	-1	-1	-1	-1	-1	-1
Sample973	2019	Oromia	26-30	Female	NA	Pf	201	Yes	-1	-1	-1	-1	-1	-1	-1	-1	0	-1	-1	-1	0	0	-1	-1	-1	-1	0	-1	-1	0	-1	-1	0	-1	-1	-1	0	0	-1	-1	-1	-1	-1	-1	-1	-1	-1	-1	2	-1	-1	-1	-1	-1	-1	-1	-1	-1	-1	-1	-1	-1	-1	-1	-1	-1	2	0	0	0	-1	0	-1	0	-1	0	0	0	-1	-1	-1	-1	0	0	-1	-1	-1	-1	-1	0	0	-1	0	-1	-1	0	-1	-1	-1	-1	-1	-1	0	-1	0	-1	-1	-1	-1	-1	-1	0	0	0	-1	0	0	-1	-1	0	0	-1	-1	0	-1	-1	-1	-1	-1	-1	-1	-1	-1	-1	-1	-1	-1
Sample974	2019	Oromia	21-25	Male	NA	Pf	2000	Yes	-1	-1	-1	-1	-1	-1	-1	-1	-1	-1	-1	-1	0	0	-1	-1	-1	-1	0	-1	-1	-1	-1	-1	-1	-1	-1	-1	-1	-1	-1	-1	-1	-1	-1	-1	-1	-1	0	-1	-1	-1	2	0	0	0	-1	-1	0	0	-1	-1	1	-1	1	1	-1	0	-1	0	0	0	-1	-1	-1	-1	-1	-1	-1	-1	-1	-1	-1	-1	-1	-1	-1	-1	-1	-1	-1	-1	-1	-1	-1	-1	-1	-1	-1	-1	-1	-1	-1	-1	-1	-1	-1	-1	-1	-1	-1	-1	-1	-1	-1	-1	-1	-1	-1	-1	-1	-1	-1	-1	-1	-1	-1	-1	-1	-1	-1	-1	-1	-1	-1	-1	-1	-1	-1
Sample975	2019	Oromia	16-20	Male	NA	Pf	2000	Yes	-1	-1	-1	-1	-1	-1	-1	-1	-1	-1	-1	-1	-1	-1	-1	-1	-1	-1	-1	-1	-1	-1	-1	-1	-1	-1	-1	-1	-1	-1	-1	-1	-1	-1	-1	-1	-1	-1	-1	-1	-1	-1	-1	-1	-1	-1	-1	-1	-1	-1	-1	-1	-1	-1	-1	-1	-1	-1	-1	-1	-1	-1	-1	-1	-1	-1	-1	-1	-1	-1	-1	-1	-1	-1	-1	-1	-1	-1	-1	-1	-1	-1	-1	-1	-1	-1	-1	-1	-1	-1	-1	-1	-1	-1	-1	-1	-1	-1	-1	-1	-1	-1	-1	-1	-1	-1	-1	-1	-1	-1	-1	-1	-1	-1	-1	-1	-1	-1	-1	-1	-1	-1	-1	-1	-1	-1	-1	-1	-1
Sample976	2019	Oromia	21-25	Male	NA	Pf	2000	Yes	-1	-1	-1	-1	-1	-1	-1	-1	-1	-1	-1	-1	0	0	-1	-1	-1	-1	0	-1	-1	-1	-1	-1	-1	-1	-1	-1	-1	-1	-1	-1	-1	-1	-1	-1	-1	-1	-1	-1	-1	-1	-1	-1	-1	-1	-1	-1	-1	-1	-1	-1	-1	-1	-1	-1	-1	-1	-1	-1	-1	-1	-1	-1	-1	-1	-1	-1	-1	-1	-1	-1	-1	-1	-1	-1	-1	-1	-1	-1	-1	-1	-1	-1	-1	-1	-1	-1	-1	-1	-1	-1	-1	-1	-1	-1	-1	-1	-1	-1	-1	-1	-1	-1	-1	-1	-1	-1	-1	-1	-1	-1	-1	-1	-1	-1	-1	-1	-1	-1	-1	-1	-1	-1	-1	-1	-1	-1	-1
Sample977	2019	Oromia	36-40	Female	NA	Pf	201	Yes	-1	-1	-1	-1	-1	-1	-1	-1	-1	-1	-1	-1	-1	-1	-1	-1	-1	0	-1	-1	-1	-1	0	-1	-1	-1	-1	-1	-1	-1	-1	-1	-1	-1	-1	-1	-1	-1	-1	-1	-1	-1	-1	-1	-1	-1	-1	-1	-1	-1	-1	-1	-1	-1	-1	-1	-1	-1	-1	-1	-1	-1	-1	-1	-1	-1	-1	-1	-1	-1	-1	-1	-1	-1	-1	-1	-1	-1	-1	-1	-1	-1	-1	-1	-1	-1	-1	-1	-1	-1	-1	-1	-1	-1	-1	-1	-1	-1	-1	-1	-1	-1	-1	-1	-1	-1	-1	-1	-1	-1	-1	-1	-1	-1	-1	-1	-1	-1	-1	-1	-1	-1	-1	-1	-1	-1	-1	-1	-1
Sample978	2019	Oromia	41-45	Male	NA	Pf	NA	Yes	-1	-1	-1	-1	-1	-1	-1	-1	-1	-1	-1	-1	-1	-1	-1	-1	-1	-1	-1	-1	-1	-1	-1	-1	-1	-1	-1	-1	-1	-1	-1	-1	-1	-1	-1	-1	-1	-1	-1	-1	-1	-1	-1	-1	-1	-1	-1	-1	-1	-1	-1	-1	-1	-1	-1	-1	-1	-1	-1	-1	-1	-1	-1	-1	-1	-1	-1	-1	-1	-1	-1	-1	-1	-1	-1	-1	-1	-1	-1	-1	-1	-1	-1	-1	-1	-1	-1	-1	-1	-1	-1	-1	-1	-1	-1	-1	-1	-1	-1	-1	-1	-1	-1	-1	-1	-1	-1	-1	-1	-1	-1	-1	-1	-1	-1	-1	-1	-1	-1	-1	-1	-1	-1	-1	-1	-1	-1	-1	-1
Sample979	2019	Oromia	21-25	Male	NA	Pf	2000	Yes	-1	-1	-1	-1	-1	-1	-1	0	-1	-1	-1	-1	0	0	-1	-1	-1	-1	0	0	-1	-1	-1	-1	-1	2	-1	-1	-1	-1	-1	-1	-1	-1	-1	-1	-1	-1	-1	-1	2	-1	-1	-1	-1	-1	-1	-1	-1	-1	-1	-1	-1	-1	-1	-1	-1	-1	-1	-1	-1	-1	-1	-1	-1	-1	-1	-1	-1	-1	-1	-1	-1	-1	-1	-1	-1	-1	-1	-1	-1	-1	-1	-1	-1	-1	-1	-1	-1	-1	-1	-1	-1	-1	-1	-1	-1	-1	-1	-1	-1	-1	-1	-1	-1	-1	-1	-1	0	-1	-1	0	-1	-1	-1	0	-1	-1	-1	-1	-1	-1	-1	-1	-1	0	-1	-1	-1
Sample980	2019	Oromia	21-25	Male	NA	Pf	2000	Yes	-1	-1	-1	-1	-1	-1	-1	-1	-1	-1	-1	-1	0	0	-1	-1	-1	-1	0	-1	-1	-1	-1	-1	-1	-1	-1	-1	-1	-1	-1	-1	-1	-1	-1	-1	-1	-1	-1	-1	-1	-1	-1	-1	-1	-1	-1	-1	-1	-1	-1	-1	-1	-1	-1	-1	-1	-1	-1	0	0	0	-1	-1	-1	0	2	-1	-1	-1	-1	-1	-1	-1	-1	-1	-1	-1	-1	-1	-1	-1	-1	-1	-1	-1	-1	-1	-1	-1	-1	-1	-1	-1	-1	-1	-1	-1	-1	-1	-1	-1	-1	-1	-1	-1	-1	-1	-1	-1	-1	-1	0	-1	-1	-1	-1	-1	-1	-1	-1	-1	-1	-1	-1	-1	-1	-1	-1
Sample981	2019	Oromia	16-20	Female	NA	Pf	2000	Yes	-1	-1	-1	-1	-1	-1	-1	-1	-1	-1	-1	-1	-1	-1	-1	-1	-1	-1	-1	-1	-1	-1	0	-1	-1	-1	-1	-1	-1	-1	-1	-1	-1	-1	-1	-1	-1	-1	-1	-1	-1	-1	-1	-1	-1	-1	-1	-1	-1	-1	-1	-1	-1	-1	-1	-1	-1	-1	-1	-1	-1	-1	-1	-1	-1	-1	-1	-1	-1	-1	-1	-1	-1	-1	-1	-1	-1	-1	-1	-1	-1	-1	-1	-1	-1	-1	-1	-1	-1	-1	-1	-1	-1	-1	-1	-1	-1	-1	-1	-1	-1	-1	-1	-1	-1	-1	-1	-1	-1	-1	-1	-1	-1	-1	-1	-1	-1	-1	-1	-1	-1	-1	-1	-1	-1	-1	-1	-1	-1
Sample982	2019	Oromia	16-20	Female	NA	Pf	2000	Yes	-1	-1	-1	-1	-1	-1	-1	-1	-1	-1	-1	-1	-1	-1	-1	-1	-1	-1	-1	-1	-1	-1	-1	-1	-1	-1	-1	-1	-1	-1	-1	-1	-1	-1	-1	-1	-1	-1	-1	-1	-1	-1	-1	-1	-1	-1	-1	-1	-1	-1	-1	-1	-1	-1	-1	-1	-1	-1	-1	-1	-1	-1	-1	-1	-1	-1	-1	-1	-1	-1	-1	-1	-1	-1	-1	-1	-1	-1	-1	-1	-1	-1	-1	-1	-1	-1	-1	-1	-1	-1	-1	-1	-1	-1	-1	-1	-1	-1	-1	-1	-1	-1	-1	-1	-1	-1	-1	-1	-1	-1	-1	-1	-1	-1	-1	-1	-1	-1	-1	-1	-1	-1	-1	-1	-1	-1	-1	-1	-1
Sample983	2019	Oromia	31-35	Male	NA	Pf	2000	Yes	-1	-1	-1	-1	-1	-1	-1	-1	-1	-1	-1	-1	-1	-1	-1	-1	-1	-1	-1	-1	-1	-1	-1	-1	-1	-1	-1	-1	-1	-1	-1	-1	-1	-1	-1	-1	-1	-1	-1	-1	-1	-1	-1	-1	-1	-1	-1	-1	-1	-1	-1	-1	-1	-1	-1	-1	-1	-1	-1	-1	-1	-1	-1	-1	-1	0	-1	-1	-1	-1	-1	-1	-1	-1	-1	-1	-1	-1	-1	-1	-1	-1	-1	-1	-1	-1	-1	-1	-1	-1	-1	-1	-1	-1	-1	-1	-1	-1	-1	-1	-1	-1	-1	-1	-1	-1	-1	-1	-1	-1	-1	-1	-1	-1	-1	-1	-1	-1	-1	-1	-1	-1	-1	-1	-1	-1	-1	-1	-1
Sample984	2019	Oromia	16-20	Male	NA	Pf	2000	Yes	-1	-1	-1	-1	-1	-1	-1	-1	-1	-1	-1	-1	-1	-1	-1	-1	-1	-1	-1	-1	-1	-1	-1	-1	-1	-1	-1	-1	-1	-1	-1	-1	-1	-1	-1	-1	-1	-1	-1	-1	-1	-1	-1	-1	-1	-1	-1	0	-1	-1	-1	0	-1	-1	-1	-1	-1	-1	-1	-1	-1	-1	-1	-1	-1	-1	-1	-1	-1	-1	-1	-1	-1	-1	-1	-1	-1	-1	-1	-1	-1	-1	-1	-1	-1	-1	-1	-1	-1	-1	-1	-1	-1	-1	-1	-1	-1	-1	-1	-1	-1	-1	-1	-1	-1	-1	-1	-1	-1	-1	-1	-1	-1	-1	-1	-1	-1	-1	-1	-1	-1	-1	-1	-1	-1	-1	-1	-1	-1
Sample985	2019	Oromia	26-30	Male	NA	Pf	2000	Yes	-1	-1	-1	-1	-1	-1	-1	-1	-1	-1	-1	-1	-1	-1	-1	-1	-1	-1	-1	-1	-1	-1	-1	-1	-1	-1	-1	0	-1	-1	-1	-1	-1	-1	2	-1	-1	-1	-1	-1	-1	-1	-1	-1	-1	-1	-1	-1	-1	-1	-1	-1	-1	-1	-1	-1	-1	-1	-1	-1	-1	-1	-1	-1	-1	-1	-1	-1	-1	-1	-1	-1	-1	-1	-1	-1	-1	-1	-1	-1	-1	-1	-1	-1	-1	-1	-1	-1	-1	-1	-1	-1	-1	-1	-1	-1	-1	-1	-1	-1	-1	-1	-1	-1	-1	-1	-1	-1	-1	-1	-1	-1	-1	-1	-1	-1	-1	-1	-1	-1	-1	-1	-1	-1	-1	-1	-1	-1	-1
Sample986	2019	Oromia	31-35	Female	NA	Pf	2000	Yes	-1	-1	-1	-1	-1	-1	-1	-1	-1	0	0	0	-1	-1	0	0	0	-1	-1	-1	-1	-1	0	-1	-1	-1	-1	0	-1	-1	-1	-1	-1	-1	-1	-1	-1	-1	-1	-1	-1	-1	-1	-1	-1	-1	-1	-1	-1	-1	-1	-1	-1	-1	-1	-1	-1	-1	2	-1	-1	-1	-1	0	-1	0	-1	0	0	0	-1	-1	-1	-1	0	0	-1	-1	-1	-1	-1	0	0	-1	-1	-1	-1	0	-1	-1	-1	-1	-1	-1	0	-1	0	-1	-1	-1	-1	-1	-1	0	0	0	-1	0	-1	-1	-1	-1	0	-1	-1	-1	-1	-1	-1	-1	-1	-1	-1	-1	-1	-1	-1	-1	-1
Sample987	2019	Oromia	46-50	Male	NA	Pf	NA	Yes	-1	-1	-1	-1	-1	-1	-1	-1	-1	-1	-1	-1	-1	-1	-1	-1	-1	-1	-1	-1	-1	-1	-1	-1	-1	-1	-1	-1	-1	-1	-1	-1	-1	-1	-1	-1	-1	-1	-1	-1	-1	-1	-1	-1	-1	-1	-1	-1	-1	-1	-1	-1	-1	-1	-1	-1	-1	-1	-1	-1	-1	-1	-1	-1	-1	-1	-1	-1	-1	-1	-1	0	-1	-1	-1	-1	-1	-1	-1	-1	-1	-1	-1	-1	-1	-1	-1	-1	-1	-1	-1	-1	-1	-1	-1	-1	-1	-1	-1	-1	-1	-1	-1	-1	-1	-1	-1	-1	-1	-1	-1	-1	-1	-1	-1	-1	-1	-1	-1	-1	-1	-1	-1	-1	-1	-1	-1	-1	-1
Sample988	2019	Oromia	21-25	Female	NA	Pf	2000	Yes	-1	-1	-1	-1	-1	-1	-1	0	-1	-1	-1	-1	-1	-1	-1	-1	-1	-1	-1	-1	-1	-1	-1	-1	-1	2	0	0	-1	-1	-1	-1	-1	-1	-1	-1	-1	-1	-1	-1	-1	2	-1	-1	-1	-1	-1	-1	-1	-1	-1	-1	-1	0	-1	-1	-1	-1	-1	-1	-1	-1	-1	-1	-1	-1	-1	-1	-1	-1	-1	0	-1	-1	-1	-1	0	-1	-1	-1	-1	-1	-1	-1	-1	-1	-1	-1	-1	-1	-1	-1	-1	-1	-1	-1	-1	-1	-1	-1	-1	-1	-1	-1	-1	-1	-1	-1	-1	-1	-1	-1	-1	-1	-1	-1	-1	-1	-1	-1	-1	-1	-1	-1	-1	-1	-1	-1	-1
Sample989	2019	Oromia	16-20	Male	NA	Pf	2000	Yes	-1	-1	-1	-1	-1	-1	-1	-1	-1	-1	-1	-1	-1	-1	-1	-1	-1	-1	-1	-1	-1	-1	-1	-1	-1	-1	-1	-1	-1	-1	-1	-1	-1	-1	-1	-1	-1	-1	-1	-1	-1	-1	-1	-1	-1	-1	-1	-1	-1	-1	-1	-1	-1	-1	-1	-1	-1	-1	-1	0	0	0	-1	-1	-1	-1	-1	-1	-1	-1	-1	-1	-1	-1	-1	-1	-1	-1	-1	-1	-1	-1	-1	-1	-1	-1	-1	-1	-1	-1	-1	-1	-1	-1	-1	-1	-1	-1	-1	-1	-1	-1	-1	-1	-1	-1	-1	-1	-1	-1	-1	-1	0	-1	-1	-1	-1	-1	-1	-1	-1	-1	-1	-1	0	0	-1	-1	-1
Sample990	2019	Oromia	11-15	Male	NA	Pf	2000	Yes	-1	-1	-1	-1	-1	-1	-1	-1	-1	-1	-1	-1	0	0	-1	-1	-1	-1	0	-1	-1	-1	-1	-1	-1	-1	-1	-1	-1	-1	-1	-1	-1	-1	-1	-1	-1	-1	-1	-1	-1	-1	-1	-1	-1	-1	-1	-1	-1	-1	-1	-1	-1	-1	-1	-1	-1	-1	-1	-1	-1	-1	-1	-1	-1	-1	-1	-1	-1	-1	-1	-1	-1	-1	-1	-1	-1	-1	-1	-1	-1	-1	-1	-1	-1	-1	-1	-1	-1	-1	-1	-1	-1	-1	-1	-1	-1	-1	-1	-1	-1	-1	-1	-1	-1	-1	-1	-1	-1	-1	-1	-1	0	-1	-1	-1	-1	-1	-1	-1	-1	-1	-1	-1	-1	-1	-1	-1	-1
Sample991	2019	Oromia	11-15	Male	NA	Pf	2000	Yes	-1	-1	-1	-1	-1	-1	-1	-1	-1	-1	-1	-1	-1	-1	-1	-1	-1	-1	-1	-1	-1	-1	-1	-1	-1	-1	-1	-1	-1	-1	-1	-1	-1	-1	-1	-1	-1	-1	-1	-1	-1	-1	-1	-1	-1	-1	-1	-1	-1	-1	-1	-1	-1	-1	-1	-1	-1	-1	-1	-1	-1	-1	-1	-1	-1	-1	-1	-1	-1	-1	-1	-1	-1	-1	-1	-1	-1	-1	-1	-1	-1	-1	-1	-1	-1	-1	-1	-1	-1	-1	-1	-1	-1	-1	-1	-1	-1	-1	-1	-1	-1	-1	-1	-1	-1	-1	-1	-1	-1	-1	-1	-1	-1	-1	-1	-1	-1	-1	-1	-1	-1	-1	-1	-1	-1	-1	-1	-1	-1
Sample992	2019	Oromia	16-20	Male	NA	Pf	2000	Yes	-1	-1	-1	-1	-1	-1	-1	-1	-1	-1	-1	-1	-1	-1	-1	-1	-1	-1	-1	-1	-1	-1	-1	-1	-1	-1	-1	-1	-1	-1	-1	-1	-1	-1	-1	-1	-1	-1	-1	-1	-1	-1	-1	-1	-1	-1	-1	-1	-1	-1	-1	-1	-1	-1	-1	-1	-1	-1	-1	-1	-1	-1	-1	-1	-1	-1	-1	-1	-1	-1	-1	-1	-1	-1	-1	-1	-1	-1	-1	-1	-1	-1	-1	-1	-1	-1	-1	-1	-1	-1	-1	-1	-1	-1	-1	-1	-1	-1	-1	-1	-1	-1	-1	-1	-1	-1	-1	-1	-1	-1	-1	-1	-1	-1	-1	-1	-1	-1	-1	-1	-1	-1	-1	-1	-1	-1	-1	-1	-1
Sample993	2019	Oromia	36-40	Male	NA	Pf	2000	Yes	-1	-1	-1	-1	-1	-1	-1	-1	-1	-1	-1	-1	-1	-1	-1	-1	-1	-1	-1	-1	-1	-1	-1	-1	-1	-1	-1	-1	-1	-1	-1	-1	-1	-1	-1	-1	-1	-1	-1	-1	-1	-1	-1	-1	-1	-1	-1	-1	-1	-1	-1	-1	-1	-1	-1	-1	-1	-1	-1	-1	-1	-1	-1	-1	-1	-1	-1	-1	-1	-1	-1	-1	-1	-1	-1	-1	-1	-1	-1	-1	-1	-1	-1	-1	-1	-1	-1	-1	-1	-1	-1	-1	-1	-1	-1	-1	-1	-1	-1	-1	-1	-1	-1	-1	-1	-1	-1	-1	-1	-1	-1	-1	-1	-1	-1	-1	-1	-1	-1	-1	-1	-1	-1	-1	-1	-1	-1	-1	-1
Sample994	2019	Oromia	16-20	Male	NA	Pf	2000	Yes	-1	-1	-1	-1	-1	-1	-1	-1	-1	-1	-1	-1	-1	-1	-1	-1	-1	-1	-1	-1	-1	-1	-1	-1	-1	-1	-1	-1	-1	-1	-1	-1	-1	-1	-1	-1	-1	-1	-1	-1	-1	-1	-1	-1	-1	-1	-1	-1	-1	-1	-1	-1	-1	-1	-1	-1	-1	-1	-1	0	0	0	-1	-1	-1	-1	-1	-1	-1	-1	-1	-1	-1	-1	-1	-1	-1	-1	-1	-1	-1	-1	-1	-1	-1	-1	-1	-1	-1	-1	-1	-1	-1	-1	-1	-1	-1	-1	-1	-1	-1	-1	-1	-1	-1	-1	-1	-1	-1	-1	-1	-1	-1	-1	-1	-1	-1	-1	-1	-1	-1	-1	-1	-1	-1	-1	-1	-1	-1
Sample995	2019	Oromia	21-25	Male	NA	mixed	2000	Yes	-1	-1	-1	-1	-1	-1	-1	-1	-1	-1	-1	-1	-1	-1	-1	-1	-1	-1	-1	-1	-1	-1	-1	-1	-1	-1	-1	-1	-1	-1	-1	-1	-1	-1	-1	-1	-1	-1	-1	-1	-1	-1	-1	-1	-1	-1	-1	-1	-1	-1	-1	-1	-1	-1	-1	-1	-1	-1	-1	-1	-1	-1	-1	-1	-1	-1	-1	-1	-1	-1	-1	-1	-1	-1	-1	-1	-1	-1	-1	-1	-1	-1	-1	-1	-1	-1	-1	-1	-1	-1	-1	-1	-1	-1	-1	-1	-1	-1	-1	-1	-1	-1	-1	-1	-1	-1	-1	-1	-1	-1	-1	-1	-1	-1	-1	-1	-1	-1	-1	-1	-1	-1	-1	-1	-1	-1	-1	-1	-1
Sample996	2019	Oromia	11-15	Male	NA	Pf	NA	Yes	-1	-1	-1	-1	-1	-1	0	0	-1	-1	-1	-1	-1	-1	0	-1	-1	0	-1	-1	-1	-1	0	-1	0	2	-1	-1	0	0	-1	-1	-1	-1	-1	-1	-1	-1	-1	-1	-1	-1	-1	-1	-1	-1	-1	-1	-1	-1	-1	-1	-1	-1	-1	-1	-1	-1	2	0	0	0	-1	0	-1	-1	-1	0	0	0	-1	0	-1	-1	-1	-1	0	-1	-1	-1	-1	-1	-1	-1	-1	-1	-1	-1	-1	-1	-1	-1	-1	-1	-1	-1	-1	-1	-1	-1	-1	-1	-1	-1	-1	-1	-1	-1	-1	-1	-1	-1	-1	-1	-1	-1	-1	-1	-1	-1	-1	-1	-1	-1	0	0	-1	-1	-1
Sample997	2019	Oromia	21-25	Male	NA	Pf	NA	Yes	-1	-1	-1	-1	-1	-1	-1	-1	-1	-1	-1	-1	-1	-1	-1	-1	-1	-1	-1	-1	-1	-1	-1	-1	-1	-1	-1	-1	-1	-1	-1	-1	-1	-1	2	-1	-1	-1	-1	-1	-1	-1	-1	-1	-1	-1	-1	-1	-1	-1	-1	-1	-1	-1	-1	-1	-1	-1	-1	-1	-1	-1	-1	-1	-1	-1	-1	-1	-1	-1	-1	0	-1	-1	-1	-1	0	-1	-1	-1	-1	-1	-1	-1	-1	-1	-1	-1	-1	-1	-1	-1	-1	-1	-1	-1	-1	-1	-1	-1	-1	-1	-1	-1	-1	-1	-1	-1	0	-1	-1	0	-1	-1	-1	0	-1	0	-1	0	0	-1	-1	-1	-1	-1	-1	-1	-1
Sample998	2019	Oromia	16-20	Female	NA	Pf	NA	Yes	-1	-1	-1	0	2	0	-1	0	0	-1	0	0	0	0	0	0	0	-1	0	0	-1	-1	0	-1	-1	2	-1	-1	-1	-1	-1	-1	-1	-1	-1	-1	-1	-1	0	-1	-1	-1	2	0	0	0	-1	-1	0	0	-1	-1	1	-1	1	1	-1	0	2	0	0	0	-1	0	-1	-1	2	0	0	0	-1	0	0	-1	0	0	0	0	0	2	-1	0	0	0	0	-1	-1	0	-1	0	-1	-1	0	-1	0	-1	0	0	0	0	-1	-1	-1	0	0	0	-1	0	-1	-1	-1	-1	-1	-1	-1	-1	-1	0	-1	0	0	-1	-1	-1	-1	-1	-1	-1	-1
Sample999	2019	Oromia	31-35	Female	NA	Pf	2000	Yes	-1	-1	-1	-1	-1	-1	-1	-1	-1	-1	-1	-1	-1	-1	-1	-1	-1	-1	-1	-1	-1	-1	-1	-1	-1	-1	-1	-1	-1	-1	-1	-1	-1	-1	-1	-1	-1	-1	-1	-1	-1	-1	-1	-1	-1	-1	-1	-1	-1	-1	-1	-1	-1	-1	-1	-1	-1	-1	-1	-1	-1	-1	-1	-1	-1	-1	-1	-1	-1	-1	-1	-1	-1	-1	-1	-1	-1	-1	-1	-1	-1	-1	-1	-1	-1	-1	-1	-1	-1	-1	-1	-1	-1	-1	-1	-1	-1	-1	-1	-1	-1	-1	-1	-1	-1	-1	-1	-1	-1	-1	-1	-1	-1	-1	-1	-1	-1	-1	-1	-1	-1	-1	-1	-1	-1	-1	-1	-1	-1
Sample1000	2019	Oromia	31-35	Male	NA	Pf	NA	Yes	-1	-1	-1	0	-1	-1	-1	-1	-1	-1	-1	-1	-1	-1	-1	-1	-1	-1	-1	-1	-1	-1	-1	-1	-1	-1	-1	-1	-1	-1	-1	-1	-1	-1	-1	-1	-1	-1	-1	-1	2	-1	-1	-1	-1	-1	-1	-1	-1	-1	-1	-1	-1	-1	-1	-1	-1	-1	-1	-1	-1	-1	-1	-1	-1	-1	-1	-1	-1	-1	0	-1	-1	0	0	-1	-1	-1	-1	-1	-1	0	0	-1	-1	-1	-1	-1	-1	-1	-1	-1	-1	-1	0	-1	0	-1	-1	-1	0	-1	-1	0	-1	-1	0	-1	-1	-1	-1	-1	-1	-1	-1	-1	-1	-1	-1	-1	-1	-1	-1	-1	-1	-1	-1	-1	-1
Sample1001	2022	Gambela	21-25	Male	YES	Pf	NA	Yes	-1	-1	-1	-1	-1	-1	-1	-1	0	-1	-1	-1	-1	-1	-1	-1	-1	-1	-1	-1	-1	-1	-1	-1	-1	-1	0	-1	-1	-1	-1	-1	-1	-1	-1	-1	-1	-1	-1	-1	-1	-1	-1	-1	-1	-1	-1	-1	-1	-1	-1	-1	-1	-1	-1	-1	-1	-1	-1	-1	-1	-1	-1	-1	-1	-1	-1	-1	-1	-1	-1	-1	-1	-1	-1	-1	-1	-1	-1	-1	-1	-1	-1	-1	-1	-1	-1	-1	-1	-1	-1	-1	-1	-1	-1	-1	-1	-1	-1	-1	-1	-1	-1	-1	-1	-1	-1	-1	-1	-1	-1	-1	-1	-1	-1	-1	-1	-1	-1	-1	-1	-1	-1	-1	-1	-1	-1	-1	-1
Sample1002	2022	Gambela	11-15	Male	YES	Pf	NA	Yes	-1	-1	-1	-1	-1	-1	-1	-1	-1	-1	-1	-1	-1	-1	-1	-1	-1	-1	-1	-1	-1	-1	-1	-1	-1	-1	-1	-1	-1	-1	-1	-1	-1	-1	-1	-1	-1	-1	-1	-1	-1	-1	-1	-1	-1	-1	-1	-1	-1	-1	-1	-1	-1	-1	-1	-1	-1	-1	-1	-1	-1	-1	-1	-1	-1	-1	-1	-1	-1	-1	-1	-1	-1	-1	-1	-1	-1	-1	-1	-1	-1	-1	-1	-1	-1	-1	-1	-1	-1	-1	-1	-1	-1	-1	-1	-1	-1	-1	-1	-1	-1	-1	-1	-1	-1	-1	-1	-1	-1	-1	-1	-1	-1	-1	-1	-1	-1	-1	-1	-1	-1	-1	-1	-1	-1	-1	0	0	0
Sample1003	2022	Gambela	0-5	Female	YES	Pf	NA	Yes	-1	-1	-1	-1	-1	-1	-1	-1	-1	-1	-1	-1	-1	-1	-1	-1	-1	-1	-1	-1	-1	-1	-1	-1	-1	-1	-1	-1	-1	-1	-1	-1	-1	-1	-1	-1	-1	-1	-1	-1	-1	-1	-1	-1	-1	-1	-1	-1	-1	-1	-1	-1	-1	-1	-1	-1	-1	-1	-1	-1	-1	-1	-1	-1	-1	-1	-1	-1	-1	-1	-1	-1	-1	-1	-1	-1	-1	-1	-1	-1	-1	-1	-1	-1	-1	-1	-1	-1	-1	-1	-1	-1	-1	-1	-1	-1	-1	-1	-1	-1	-1	-1	-1	-1	-1	-1	-1	-1	-1	-1	-1	-1	-1	-1	-1	-1	-1	-1	-1	-1	-1	-1	-1	-1	-1	-1	-1	-1	-1
Sample1004	2022	Gambela	31-35	Female	YES	Pf	NA	Yes	-1	-1	-1	-1	-1	-1	-1	-1	-1	-1	-1	-1	-1	-1	-1	-1	-1	-1	-1	-1	-1	-1	-1	-1	-1	-1	-1	-1	-1	-1	-1	-1	-1	-1	-1	-1	-1	-1	-1	-1	-1	-1	-1	-1	-1	-1	-1	-1	-1	-1	-1	-1	-1	-1	-1	-1	-1	-1	-1	-1	-1	-1	-1	-1	-1	-1	-1	-1	-1	-1	-1	-1	-1	-1	-1	-1	-1	-1	-1	-1	-1	-1	-1	-1	-1	-1	-1	-1	-1	-1	-1	-1	-1	-1	-1	-1	-1	-1	-1	-1	-1	-1	-1	-1	-1	-1	-1	-1	-1	-1	-1	-1	-1	-1	-1	-1	-1	-1	-1	-1	-1	-1	-1	-1	-1	-1	-1	-1	-1
Sample1005	2022	Gambela	26-30	Female	YES	Pf	NA	Yes	-1	-1	-1	-1	-1	-1	-1	-1	-1	-1	-1	-1	-1	-1	-1	-1	-1	-1	-1	-1	-1	-1	-1	-1	-1	-1	-1	-1	-1	-1	-1	-1	-1	-1	-1	-1	-1	-1	-1	-1	-1	-1	-1	-1	-1	-1	-1	-1	-1	-1	-1	-1	-1	-1	-1	-1	-1	-1	-1	-1	-1	-1	-1	-1	-1	-1	-1	-1	-1	-1	-1	-1	-1	-1	-1	-1	-1	-1	-1	-1	-1	-1	-1	-1	-1	-1	-1	-1	-1	-1	-1	-1	-1	-1	-1	-1	-1	-1	-1	-1	-1	-1	-1	-1	-1	-1	-1	-1	-1	-1	-1	-1	-1	-1	-1	-1	-1	-1	-1	-1	-1	-1	-1	-1	-1	-1	-1	-1	-1
Sample1006	2022	Gambela	16-20	Female	YES	Pf	NA	Yes	-1	-1	-1	-1	-1	-1	-1	-1	-1	-1	-1	-1	-1	-1	-1	-1	-1	-1	-1	-1	-1	-1	-1	-1	-1	-1	-1	-1	-1	-1	-1	-1	-1	-1	-1	-1	-1	-1	-1	-1	-1	-1	-1	-1	-1	-1	-1	-1	-1	-1	-1	-1	-1	-1	-1	-1	-1	-1	-1	-1	-1	-1	0	-1	-1	-1	-1	-1	-1	-1	-1	-1	-1	-1	-1	-1	-1	-1	-1	-1	-1	-1	-1	-1	-1	-1	-1	-1	-1	-1	-1	-1	-1	-1	-1	-1	-1	-1	-1	-1	-1	-1	-1	-1	-1	-1	-1	-1	-1	-1	-1	-1	-1	-1	-1	-1	-1	-1	-1	-1	-1	-1	-1	-1	0	0	-1	-1	-1
Sample1007	2022	Gambela	11-15	Male	YES	Pf	NA	Yes	-1	-1	-1	-1	-1	-1	-1	-1	-1	-1	-1	-1	-1	-1	-1	-1	-1	-1	-1	-1	-1	-1	-1	-1	-1	-1	-1	0	-1	-1	-1	-1	-1	-1	-1	-1	-1	-1	-1	-1	-1	-1	-1	-1	-1	-1	-1	-1	-1	-1	-1	-1	-1	-1	-1	-1	-1	-1	-1	-1	-1	-1	-1	-1	-1	-1	-1	-1	-1	-1	-1	-1	-1	-1	-1	-1	-1	-1	-1	-1	-1	-1	-1	-1	-1	-1	-1	-1	-1	-1	-1	-1	-1	-1	-1	-1	-1	-1	-1	-1	-1	-1	-1	-1	-1	-1	-1	-1	-1	-1	-1	-1	-1	-1	-1	-1	-1	-1	-1	-1	-1	-1	-1	-1	-1	-1	-1	-1	-1
Sample1008	2022	Gambela	6-10	Male	NO	Pf	NA	Yes	-1	-1	-1	-1	-1	-1	-1	-1	0	-1	-1	-1	-1	-1	-1	-1	-1	-1	-1	-1	-1	-1	-1	-1	-1	-1	-1	-1	-1	-1	-1	-1	-1	-1	-1	-1	-1	-1	-1	-1	-1	-1	-1	-1	-1	-1	-1	-1	-1	-1	-1	-1	-1	-1	-1	-1	-1	-1	-1	-1	-1	-1	-1	-1	-1	-1	-1	-1	-1	-1	-1	-1	-1	-1	-1	-1	-1	-1	-1	-1	-1	-1	-1	-1	-1	-1	-1	-1	-1	-1	-1	-1	-1	-1	-1	-1	-1	-1	-1	-1	-1	-1	-1	-1	-1	-1	-1	-1	-1	-1	-1	-1	-1	-1	-1	-1	-1	-1	-1	-1	-1	-1	-1	-1	-1	-1	-1	-1	-1
Sample1009	2022	Gambela	11-15	Female	NO	Pf	NA	Yes	-1	-1	-1	0	0	0	-1	-1	-1	-1	-1	-1	-1	-1	-1	-1	-1	-1	-1	-1	-1	-1	-1	-1	-1	-1	-1	-1	-1	-1	-1	-1	-1	-1	-1	-1	-1	-1	-1	-1	-1	-1	-1	-1	-1	-1	-1	-1	-1	-1	-1	-1	-1	-1	-1	-1	-1	-1	-1	-1	-1	-1	-1	-1	-1	-1	-1	-1	-1	-1	-1	-1	-1	-1	-1	-1	-1	-1	-1	-1	-1	-1	-1	-1	-1	-1	-1	-1	-1	-1	-1	-1	-1	-1	-1	-1	-1	-1	-1	-1	-1	-1	-1	-1	-1	-1	-1	-1	-1	-1	-1	-1	-1	-1	-1	-1	-1	-1	-1	-1	-1	-1	-1	-1	-1	-1	-1	-1	-1
Sample1010	2022	Oromia	0-5	Male	NO	Pf	NA	Yes	-1	-1	-1	-1	-1	-1	-1	-1	-1	-1	-1	-1	-1	-1	-1	-1	-1	-1	-1	-1	-1	-1	-1	0	-1	-1	-1	-1	-1	-1	-1	-1	-1	-1	-1	-1	-1	-1	-1	-1	-1	2	-1	-1	-1	-1	-1	-1	-1	-1	-1	-1	-1	-1	-1	-1	-1	-1	-1	-1	-1	-1	-1	-1	-1	0	-1	-1	-1	-1	-1	-1	-1	-1	-1	-1	-1	-1	-1	-1	-1	-1	-1	-1	-1	-1	-1	-1	-1	-1	-1	-1	-1	-1	-1	-1	-1	-1	-1	-1	-1	-1	-1	-1	-1	-1	-1	-1	-1	-1	-1	-1	-1	-1	-1	-1	-1	-1	0	-1	-1	0	-1	-1	-1	-1	-1	-1	-1
Sample1011	2022	Oromia	6-10	Female	NO	Pf	NA	Yes	-1	-1	-1	-1	-1	-1	-1	-1	-1	-1	-1	-1	-1	-1	-1	-1	-1	-1	-1	-1	-1	-1	-1	-1	-1	-1	-1	-1	-1	-1	-1	-1	-1	-1	-1	-1	-1	-1	-1	-1	-1	-1	-1	-1	-1	-1	-1	-1	-1	-1	-1	-1	-1	-1	-1	-1	-1	-1	-1	0	0	0	-1	-1	-1	-1	-1	-1	-1	-1	-1	-1	-1	-1	-1	-1	-1	-1	-1	-1	-1	-1	-1	-1	-1	-1	-1	-1	-1	-1	-1	-1	-1	-1	-1	-1	-1	-1	-1	-1	-1	-1	-1	-1	-1	-1	-1	-1	-1	-1	-1	-1	-1	-1	-1	-1	-1	-1	-1	-1	-1	-1	-1	-1	-1	-1	-1	-1	-1
Sample1012	2022	Oromia	16-20	Male	NO	Pf	NA	Yes	-1	-1	-1	-1	-1	-1	-1	-1	-1	-1	-1	-1	-1	-1	-1	-1	-1	-1	-1	-1	-1	-1	-1	-1	-1	-1	-1	-1	-1	-1	-1	-1	-1	-1	-1	-1	-1	-1	-1	-1	-1	-1	-1	-1	-1	-1	-1	-1	-1	-1	-1	-1	-1	-1	-1	-1	-1	-1	-1	-1	-1	-1	-1	-1	-1	-1	-1	-1	-1	-1	-1	-1	-1	-1	-1	-1	-1	-1	-1	-1	-1	-1	-1	-1	-1	-1	-1	-1	-1	-1	-1	-1	-1	-1	-1	-1	-1	-1	-1	-1	-1	-1	-1	-1	-1	-1	-1	-1	-1	-1	-1	-1	0	-1	-1	-1	-1	-1	-1	-1	-1	-1	-1	-1	-1	-1	-1	-1	-1
Sample1013	2022	Oromia	11-15	Female	NA	Pf	1500	Yes	-1	-1	-1	-1	-1	-1	-1	-1	-1	-1	-1	-1	-1	-1	-1	-1	-1	-1	-1	-1	-1	-1	-1	-1	-1	-1	-1	-1	-1	-1	-1	-1	-1	-1	-1	-1	-1	-1	-1	-1	-1	-1	-1	-1	-1	-1	-1	-1	-1	-1	-1	-1	-1	-1	-1	-1	-1	-1	-1	-1	-1	-1	-1	-1	-1	-1	-1	-1	-1	-1	-1	-1	-1	-1	-1	-1	-1	-1	-1	-1	-1	-1	-1	-1	-1	-1	-1	-1	-1	-1	-1	-1	-1	-1	-1	-1	-1	-1	-1	-1	-1	-1	-1	-1	-1	-1	-1	-1	-1	-1	-1	-1	0	-1	-1	-1	-1	-1	-1	-1	-1	-1	-1	-1	-1	-1	-1	-1	-1
Sample1014	2022	Oromia	46-50	Male	NA	Pf	1200	Yes	-1	-1	-1	-1	-1	-1	-1	-1	-1	-1	-1	-1	-1	-1	-1	-1	-1	-1	-1	-1	-1	-1	-1	-1	-1	-1	-1	-1	-1	-1	-1	-1	-1	-1	-1	-1	-1	-1	-1	-1	-1	-1	-1	-1	-1	-1	-1	-1	-1	-1	-1	-1	-1	-1	-1	-1	-1	-1	-1	-1	-1	-1	-1	-1	-1	-1	-1	-1	-1	-1	-1	-1	-1	-1	-1	-1	-1	-1	-1	-1	-1	-1	-1	-1	-1	-1	-1	-1	-1	-1	-1	-1	-1	-1	-1	-1	-1	-1	-1	-1	-1	-1	-1	-1	-1	-1	-1	-1	-1	-1	-1	-1	-1	-1	-1	-1	-1	-1	-1	-1	-1	-1	-1	-1	-1	-1	-1	-1	-1
Sample1015	2022	Oromia	31-35	Male	NO	Pf	9800	Yes	-1	-1	-1	-1	-1	-1	-1	-1	-1	-1	-1	-1	-1	-1	-1	-1	-1	-1	-1	-1	-1	-1	-1	-1	-1	-1	-1	-1	-1	-1	-1	-1	-1	-1	-1	-1	-1	-1	-1	-1	-1	-1	-1	-1	-1	-1	-1	-1	-1	-1	-1	-1	-1	-1	-1	-1	-1	-1	2	0	0	0	-1	0	-1	0	-1	0	0	0	-1	-1	-1	-1	0	0	-1	-1	-1	-1	-1	0	0	-1	-1	-1	-1	0	-1	-1	-1	-1	-1	-1	0	-1	0	-1	-1	-1	-1	-1	-1	0	0	2	-1	0	-1	-1	-1	-1	-1	-1	-1	-1	-1	-1	-1	-1	-1	-1	-1	-1	-1	-1	-1	-1	-1
Sample1016	2022	Oromia	56-60	Female	NA	Pf	9212	Yes	-1	-1	-1	-1	-1	-1	-1	-1	-1	-1	-1	-1	-1	-1	0	-1	-1	-1	-1	-1	-1	-1	-1	-1	-1	-1	-1	-1	-1	-1	-1	-1	-1	-1	-1	-1	-1	-1	-1	-1	-1	-1	-1	-1	-1	-1	-1	-1	-1	-1	-1	-1	-1	-1	-1	-1	-1	-1	-1	-1	-1	-1	-1	-1	-1	-1	-1	-1	-1	-1	-1	-1	-1	-1	-1	-1	-1	-1	-1	-1	-1	-1	-1	-1	-1	-1	-1	-1	-1	-1	-1	-1	-1	-1	-1	-1	-1	-1	-1	-1	-1	-1	-1	-1	-1	-1	-1	-1	-1	-1	-1	-1	-1	-1	-1	-1	-1	-1	-1	-1	-1	-1	-1	-1	-1	-1	-1	-1	-1
Sample1017	2023	Oromia	21-25	Female	NA	Pf	9400	Yes	-1	-1	-1	-1	-1	-1	-1	-1	-1	-1	-1	-1	-1	-1	-1	-1	-1	-1	-1	-1	-1	-1	-1	-1	-1	-1	-1	-1	-1	-1	-1	-1	-1	-1	-1	-1	-1	-1	-1	-1	-1	-1	-1	-1	-1	-1	-1	-1	-1	-1	-1	-1	-1	-1	-1	-1	-1	-1	-1	-1	-1	-1	-1	-1	-1	-1	-1	-1	-1	-1	-1	-1	-1	-1	-1	-1	-1	-1	-1	-1	-1	-1	-1	-1	-1	-1	-1	-1	-1	-1	-1	-1	-1	-1	-1	-1	-1	-1	-1	-1	-1	-1	-1	-1	-1	-1	-1	-1	-1	-1	-1	-1	-1	-1	-1	-1	-1	-1	-1	-1	-1	-1	-1	-1	-1	-1	-1	-1	-1
Sample1018	2022	Oromia	51-55	Male	NA	Pf	723	Yes	-1	-1	-1	-1	-1	-1	-1	-1	0	-1	-1	-1	-1	-1	-1	-1	-1	-1	-1	-1	-1	-1	-1	-1	-1	-1	-1	-1	-1	-1	-1	-1	-1	-1	-1	-1	-1	-1	-1	-1	-1	-1	-1	-1	-1	-1	-1	-1	-1	-1	-1	-1	-1	-1	-1	-1	-1	-1	-1	-1	-1	-1	-1	-1	-1	-1	-1	-1	-1	-1	-1	-1	-1	-1	-1	-1	-1	-1	-1	-1	-1	-1	-1	-1	-1	-1	-1	-1	-1	-1	-1	-1	-1	-1	-1	-1	-1	-1	-1	-1	-1	-1	-1	-1	-1	-1	-1	-1	-1	-1	-1	-1	-1	-1	-1	-1	-1	-1	-1	-1	-1	-1	-1	-1	-1	-1	-1	-1	-1
Sample1019	2022	Oromia	0-5	Female	NA	Pf	790	Yes	-1	-1	-1	-1	-1	-1	-1	-1	-1	0	-1	-1	-1	-1	-1	-1	-1	-1	-1	-1	-1	-1	-1	-1	-1	-1	-1	-1	-1	-1	-1	-1	-1	-1	-1	-1	-1	-1	-1	-1	-1	-1	-1	-1	-1	-1	-1	-1	-1	-1	-1	-1	-1	-1	-1	-1	-1	-1	-1	-1	-1	-1	-1	-1	-1	-1	-1	-1	-1	-1	-1	-1	-1	-1	-1	-1	-1	-1	-1	-1	-1	-1	-1	-1	-1	-1	-1	-1	-1	-1	-1	-1	-1	-1	-1	-1	-1	-1	-1	-1	-1	-1	-1	-1	-1	-1	-1	-1	-1	-1	-1	-1	-1	-1	-1	-1	-1	-1	-1	-1	-1	-1	-1	-1	-1	-1	-1	-1	-1
Sample1020	2022	SNNP	21-25	Female	NO	Pf	NA	Yes	-1	-1	-1	-1	-1	-1	-1	-1	-1	-1	-1	-1	-1	-1	-1	-1	-1	-1	-1	-1	-1	-1	-1	-1	-1	-1	-1	-1	-1	-1	-1	-1	-1	-1	-1	-1	-1	-1	-1	-1	-1	-1	-1	-1	-1	-1	-1	-1	-1	-1	-1	-1	-1	-1	-1	-1	-1	-1	-1	-1	-1	-1	-1	-1	-1	0	-1	-1	-1	-1	-1	-1	-1	-1	-1	-1	-1	-1	-1	-1	-1	-1	-1	-1	-1	-1	-1	-1	-1	-1	-1	-1	-1	-1	-1	-1	-1	-1	-1	-1	-1	-1	-1	-1	-1	-1	-1	-1	0	-1	-1	0	-1	-1	-1	0	-1	-1	0	-1	-1	-1	-1	-1	-1	-1	-1	-1	-1
Sample1021	2022	SNNP	6-10	Female	YES	Pf	NA	Yes	-1	-1	-1	0	2	0	-1	-1	-1	-1	-1	-1	-1	-1	-1	-1	-1	-1	-1	-1	-1	-1	-1	-1	-1	-1	0	-1	0	0	-1	-1	-1	-1	-1	-1	-1	-1	-1	-1	-1	2	-1	-1	-1	-1	-1	-1	-1	-1	-1	-1	-1	-1	-1	-1	-1	-1	-1	-1	-1	-1	-1	-1	-1	-1	-1	-1	-1	-1	-1	-1	-1	-1	0	0	-1	-1	-1	-1	-1	0	0	-1	-1	-1	-1	0	-1	-1	-1	-1	-1	-1	0	-1	0	-1	-1	-1	-1	-1	-1	0	0	0	-1	0	-1	-1	-1	-1	-1	-1	-1	-1	-1	0	-1	0	0	-1	-1	-1	0	0	-1	-1	-1
Sample1022	2022	SNNP	41-45	Female	NA	Pf	NA	Yes	-1	-1	-1	-1	-1	-1	0	0	0	-1	-1	-1	-1	-1	-1	-1	-1	-1	-1	0	-1	-1	-1	-1	-1	2	-1	-1	-1	-1	-1	-1	-1	-1	-1	-1	-1	-1	-1	-1	-1	-1	-1	-1	-1	-1	-1	-1	-1	-1	-1	-1	-1	-1	-1	-1	-1	-1	2	-1	0	0	-1	0	-1	0	-1	0	0	0	-1	-1	-1	-1	-1	-1	-1	-1	-1	-1	-1	-1	-1	-1	-1	-1	-1	-1	-1	-1	-1	-1	-1	-1	-1	-1	-1	-1	-1	-1	-1	-1	-1	-1	-1	-1	-1	-1	-1	-1	-1	-1	-1	-1	-1	-1	-1	0	0	0	0	0	-1	-1	0	0	-1	-1	-1
Sample1023	2022	SNNP	16-20	Female	NA	Pf	NA	Yes	-1	-1	-1	-1	-1	-1	-1	-1	-1	-1	-1	-1	-1	-1	-1	-1	-1	-1	-1	-1	-1	-1	-1	-1	0	-1	-1	-1	-1	-1	-1	-1	-1	-1	-1	-1	-1	-1	-1	-1	-1	-1	-1	-1	-1	-1	-1	-1	-1	-1	-1	-1	-1	-1	-1	-1	-1	-1	-1	-1	-1	-1	-1	-1	-1	-1	-1	-1	-1	-1	-1	-1	-1	-1	-1	-1	-1	-1	-1	-1	-1	-1	-1	-1	-1	-1	-1	-1	-1	-1	-1	-1	-1	-1	-1	-1	-1	-1	-1	-1	-1	-1	-1	-1	-1	-1	-1	-1	-1	-1	-1	-1	-1	-1	-1	-1	-1	-1	-1	-1	-1	-1	-1	-1	-1	-1	-1	-1	-1
Sample1024	2022	Somali	31-35	Female	NO	Pf	NA	Yes	-1	-1	-1	-1	-1	-1	-1	-1	-1	-1	-1	-1	-1	-1	-1	-1	-1	-1	-1	-1	-1	-1	-1	-1	-1	-1	-1	-1	-1	-1	-1	-1	-1	-1	2	-1	-1	-1	-1	-1	-1	-1	-1	-1	-1	-1	-1	-1	-1	-1	-1	-1	-1	-1	-1	-1	-1	-1	-1	-1	-1	-1	-1	-1	-1	-1	-1	-1	-1	-1	-1	-1	-1	-1	-1	-1	-1	-1	-1	-1	-1	-1	-1	-1	-1	-1	-1	-1	-1	-1	-1	-1	-1	-1	-1	-1	-1	-1	-1	-1	-1	-1	-1	-1	-1	-1	-1	-1	-1	-1	-1	-1	-1	-1	-1	-1	-1	-1	-1	-1	-1	-1	-1	-1	-1	-1	-1	-1	-1
Sample1025	2022	Somali	46-50	Male	NO	Pf	NA	Yes	-1	-1	-1	-1	-1	-1	-1	-1	-1	-1	-1	-1	-1	-1	-1	-1	-1	-1	-1	-1	-1	-1	-1	-1	-1	-1	-1	-1	-1	-1	-1	-1	-1	-1	-1	-1	-1	-1	-1	-1	-1	-1	-1	-1	-1	-1	-1	-1	-1	-1	-1	-1	-1	-1	-1	-1	0	-1	-1	-1	-1	-1	-1	-1	-1	-1	-1	-1	-1	-1	-1	-1	-1	-1	-1	-1	-1	-1	-1	-1	-1	-1	-1	-1	-1	-1	-1	-1	-1	-1	-1	-1	-1	-1	-1	-1	-1	-1	-1	-1	-1	-1	-1	-1	-1	-1	-1	-1	-1	-1	-1	-1	-1	-1	-1	-1	-1	-1	-1	-1	-1	-1	-1	-1	-1	-1	-1	-1	-1
Sample1026	2022	Somali	21-25	Male	NO	Pf	NA	Yes	-1	-1	-1	-1	-1	-1	-1	-1	0	-1	-1	-1	-1	-1	-1	-1	-1	0	-1	-1	-1	-1	0	-1	-1	-1	-1	-1	-1	-1	-1	-1	-1	-1	-1	-1	-1	-1	-1	-1	-1	-1	-1	-1	-1	-1	-1	-1	-1	-1	-1	-1	-1	-1	-1	-1	-1	-1	2	-1	-1	-1	-1	0	-1	-1	-1	0	0	0	-1	-1	-1	-1	-1	-1	-1	-1	-1	-1	-1	-1	-1	-1	-1	-1	-1	-1	-1	-1	-1	-1	-1	-1	-1	-1	-1	-1	-1	-1	-1	-1	-1	-1	-1	-1	-1	-1	-1	-1	-1	-1	-1	-1	-1	-1	-1	-1	-1	-1	-1	-1	-1	-1	0	0	0	0	0
Sample1027	2022	Somali	11-15	Female	NO	Pf	NA	Yes	-1	-1	-1	-1	-1	-1	-1	-1	-1	-1	-1	-1	-1	-1	-1	-1	-1	-1	-1	-1	-1	-1	-1	-1	-1	-1	-1	-1	-1	-1	-1	-1	-1	-1	-1	-1	-1	-1	-1	-1	-1	-1	-1	-1	-1	-1	-1	-1	-1	-1	-1	-1	-1	-1	-1	-1	-1	-1	-1	-1	-1	-1	-1	-1	-1	-1	-1	-1	-1	-1	-1	-1	-1	-1	-1	-1	-1	-1	-1	-1	-1	-1	-1	-1	-1	-1	-1	-1	-1	-1	-1	-1	-1	-1	-1	-1	-1	-1	-1	-1	-1	-1	-1	-1	-1	-1	-1	-1	-1	-1	-1	-1	-1	-1	-1	-1	-1	-1	-1	-1	-1	-1	-1	-1	-1	-1	-1	-1	-1
Sample1028	2022	Somali	31-35	Male	NO	Pf	NA	Yes	-1	-1	-1	0	-1	-1	-1	0	-1	-1	-1	-1	-1	-1	-1	-1	-1	-1	-1	-1	-1	0	0	-1	-1	2	-1	0	0	0	-1	-1	-1	-1	2	-1	-1	-1	0	-1	-1	2	2	0	0	0	-1	-1	0	0	-1	-1	1	-1	1	1	0	0	2	0	0	0	0	0	-1	0	2	0	0	0	-1	0	0	-1	0	0	0	-1	-1	-1	-1	0	0	0	-1	-1	-1	0	-1	0	-1	-1	-1	-1	0	0	0	-1	-1	-1	-1	-1	-1	0	0	0	-1	0	-1	2	0	-1	0	-1	0	-1	0	-1	-1	-1	-1	-1	-1	-1	0	0	0	0	0
Sample1029	2022	Somali	16-20	Male	NO	Pf	NA	Yes	-1	-1	-1	-1	-1	-1	-1	-1	-1	-1	-1	-1	-1	-1	-1	-1	-1	-1	-1	-1	-1	-1	-1	-1	-1	-1	-1	-1	-1	-1	-1	-1	-1	-1	-1	-1	-1	-1	-1	-1	-1	-1	-1	-1	-1	-1	-1	-1	-1	-1	-1	-1	-1	-1	-1	-1	-1	-1	-1	-1	-1	-1	-1	-1	-1	-1	-1	-1	-1	-1	-1	-1	-1	-1	-1	-1	-1	-1	-1	-1	-1	-1	-1	-1	-1	-1	-1	-1	-1	-1	-1	-1	-1	-1	-1	-1	-1	-1	-1	-1	-1	-1	-1	-1	-1	-1	-1	-1	-1	-1	-1	-1	-1	-1	-1	-1	-1	-1	-1	-1	-1	-1	-1	-1	-1	-1	-1	-1	-1
Sample1030	2022	Somali	21-25	Male	YES	Pf	NA	Yes	-1	-1	-1	-1	-1	-1	-1	0	-1	-1	-1	-1	-1	-1	-1	-1	-1	0	-1	-1	-1	0	0	-1	-1	2	-1	0	-1	-1	-1	-1	-1	-1	2	-1	-1	-1	0	-1	-1	-1	2	0	0	0	-1	-1	0	0	-1	-1	1	-1	1	1	0	0	2	0	0	0	-1	0	0	-1	-1	0	0	0	0	-1	0	0	0	-1	-1	-1	-1	-1	-1	0	0	0	-1	-1	-1	-1	-1	0	-1	-1	-1	-1	0	-1	0	-1	-1	-1	0	-1	-1	0	-1	-1	0	-1	-1	-1	0	-1	-1	0	-1	-1	-1	-1	-1	-1	-1	-1	-1	-1	-1	-1	-1	-1	-1
Sample1031	2022	Somali	31-35	Male	NO	Pf	NA	Yes	-1	-1	-1	-1	-1	-1	-1	0	0	0	0	0	-1	-1	0	0	0	0	-1	-1	0	2	0	0	0	2	0	0	0	0	-1	-1	-1	-1	2	-1	-1	-1	0	-1	2	2	2	0	0	0	-1	-1	0	0	-1	-1	1	-1	1	1	-1	0	1	0	0	0	-1	0	-1	-1	0	0	0	0	-1	0	0	-1	0	0	0	-1	-1	-1	-1	0	0	0	-1	-1	-1	0	0	0	0	-1	-1	-1	0	0	0	-1	0	0	-1	-1	-1	0	0	0	-1	0	-1	-1	-1	-1	-1	-1	-1	-1	0	-1	0	-1	-1	0	-1	-1	0	0	0	0	0
Sample1032	2022	Somali	21-25	Male	NO	Pf	NA	Yes	-1	-1	-1	-1	-1	-1	-1	-1	-1	-1	-1	-1	-1	-1	-1	-1	-1	-1	-1	-1	-1	-1	-1	-1	-1	-1	-1	-1	-1	-1	-1	-1	-1	-1	-1	-1	-1	-1	-1	-1	-1	-1	-1	-1	-1	-1	-1	-1	-1	-1	-1	-1	-1	-1	-1	-1	-1	-1	-1	-1	-1	-1	-1	-1	-1	-1	-1	-1	-1	-1	-1	-1	-1	-1	-1	-1	-1	-1	-1	-1	-1	-1	-1	-1	-1	-1	-1	-1	-1	-1	-1	-1	-1	-1	-1	-1	-1	-1	-1	-1	-1	-1	-1	-1	-1	-1	-1	-1	-1	-1	-1	-1	-1	-1	-1	-1	-1	-1	-1	-1	-1	-1	-1	-1	0	0	-1	-1	-1
Sample1033	2022	Somali	31-35	Female	NO	Pf	NA	Yes	-1	-1	-1	-1	-1	-1	-1	0	-1	-1	-1	-1	0	0	-1	-1	-1	-1	0	-1	-1	0	0	-1	-1	2	-1	-1	-1	-1	-1	-1	-1	-1	-1	-1	-1	-1	-1	-1	-1	-1	-1	-1	-1	-1	-1	-1	-1	-1	-1	-1	-1	-1	-1	-1	-1	-1	-1	0	0	0	-1	-1	-1	-1	2	-1	-1	-1	-1	0	-1	-1	0	0	0	-1	-1	-1	-1	0	0	-1	-1	-1	-1	0	-1	-1	-1	-1	-1	-1	0	-1	0	-1	-1	-1	-1	-1	-1	0	0	0	-1	0	-1	2	0	-1	0	-1	0	-1	-1	-1	-1	-1	-1	-1	-1	-1	0	0	-1	-1	-1
Sample1034	2022	Somali	56-60	Male	NO	Pf	NA	Yes	-1	-1	-1	-1	-1	-1	-1	-1	-1	-1	0	0	-1	-1	-1	0	0	0	-1	-1	-1	-1	0	-1	-1	-1	-1	-1	-1	-1	-1	-1	-1	-1	-1	-1	-1	-1	-1	-1	-1	-1	-1	-1	-1	-1	-1	-1	-1	-1	-1	-1	-1	-1	-1	-1	0	-1	-1	0	0	0	0	-1	-1	-1	-1	-1	-1	-1	-1	0	-1	-1	0	0	0	-1	-1	-1	-1	0	0	-1	-1	-1	-1	0	-1	-1	-1	-1	-1	-1	0	-1	0	-1	-1	-1	-1	-1	-1	0	0	0	-1	0	-1	-1	-1	-1	-1	-1	-1	-1	-1	0	-1	0	0	-1	-1	-1	-1	-1	-1	-1	-1
Sample1035	2022	Somali	16-20	Male	NO	Pf	NA	Yes	-1	-1	-1	-1	-1	-1	0	-1	-1	-1	-1	-1	0	0	-1	-1	-1	-1	0	-1	-1	-1	0	-1	-1	-1	-1	-1	-1	-1	-1	-1	-1	-1	-1	-1	-1	-1	-1	-1	-1	-1	-1	-1	-1	-1	-1	-1	-1	-1	-1	-1	-1	-1	-1	-1	-1	-1	-1	0	0	0	-1	-1	-1	-1	-1	-1	-1	-1	-1	-1	0	-1	-1	-1	0	-1	-1	-1	-1	-1	-1	0	-1	-1	-1	0	-1	0	-1	-1	-1	-1	-1	-1	-1	-1	-1	-1	-1	-1	-1	-1	-1	-1	-1	-1	-1	-1	-1	-1	-1	-1	-1	-1	-1	-1	-1	-1	-1	-1	-1	-1	0	0	0	0	0
Sample1036	2022	Somali	0-5	Female	NO	Pf	NA	Yes	-1	-1	-1	-1	-1	-1	-1	-1	-1	-1	-1	-1	-1	-1	-1	-1	-1	-1	-1	-1	-1	-1	-1	-1	-1	-1	-1	-1	-1	-1	-1	-1	-1	-1	-1	-1	-1	-1	-1	-1	-1	-1	-1	-1	-1	-1	-1	-1	-1	-1	-1	-1	-1	-1	-1	-1	-1	-1	-1	-1	-1	-1	-1	-1	-1	-1	-1	-1	-1	-1	-1	-1	-1	-1	-1	-1	-1	-1	-1	-1	-1	-1	-1	-1	-1	-1	-1	-1	-1	-1	-1	-1	-1	-1	-1	-1	-1	-1	-1	-1	-1	-1	-1	-1	-1	-1	-1	-1	-1	-1	-1	-1	-1	-1	-1	-1	-1	-1	-1	-1	-1	-1	-1	-1	0	0	-1	-1	-1
Sample1037	2022	Somali	21-25	Male	YES	Pf	NA	Yes	-1	-1	-1	-1	-1	-1	-1	0	-1	-1	-1	-1	-1	-1	-1	-1	-1	-1	-1	-1	-1	-1	-1	0	-1	2	-1	-1	-1	-1	-1	-1	-1	-1	-1	-1	-1	-1	-1	-1	-1	-1	-1	-1	-1	-1	-1	-1	-1	-1	-1	-1	-1	-1	-1	-1	-1	-1	-1	0	0	0	-1	-1	-1	0	2	-1	-1	-1	-1	0	-1	-1	0	0	0	-1	-1	-1	-1	0	0	-1	-1	-1	-1	0	-1	-1	-1	-1	-1	-1	0	-1	0	-1	-1	-1	-1	-1	-1	0	0	0	-1	0	-1	-1	-1	-1	-1	-1	-1	-1	-1	0	-1	0	0	-1	-1	-1	-1	-1	-1	-1	-1
Sample1038	2022	Somali	36-40	Male	NO	Pf	NA	Yes	-1	-1	-1	-1	-1	-1	-1	-1	-1	-1	-1	-1	-1	-1	-1	-1	-1	-1	-1	-1	-1	-1	-1	-1	-1	-1	-1	-1	-1	-1	-1	-1	-1	-1	-1	-1	-1	-1	0	-1	-1	-1	0	0	0	0	-1	-1	0	0	-1	-1	0	-1	0	0	-1	0	2	-1	-1	-1	-1	0	-1	-1	-1	0	0	0	0	-1	-1	0	0	-1	-1	-1	-1	-1	-1	0	0	-1	-1	-1	-1	-1	-1	-1	-1	-1	-1	-1	0	-1	0	-1	0	0	0	-1	-1	0	-1	-1	0	-1	-1	-1	-1	-1	0	-1	-1	-1	0	0	-1	0	0	-1	-1	-1	0	0	0	0	0
Sample1039	2022	Somali	21-25	Male	YES	Pf	NA	Yes	-1	-1	-1	-1	-1	-1	-1	-1	-1	-1	-1	-1	-1	-1	-1	-1	-1	-1	-1	-1	-1	-1	-1	-1	-1	-1	-1	-1	-1	-1	-1	-1	-1	-1	-1	-1	-1	-1	-1	-1	-1	-1	-1	-1	-1	-1	-1	-1	-1	-1	-1	-1	-1	-1	-1	-1	-1	-1	-1	-1	-1	-1	-1	-1	-1	-1	-1	-1	-1	-1	-1	-1	-1	-1	-1	-1	-1	-1	-1	-1	-1	-1	-1	-1	-1	-1	-1	-1	-1	-1	-1	-1	-1	-1	-1	-1	-1	-1	-1	-1	-1	-1	-1	-1	-1	-1	-1	-1	-1	-1	-1	-1	-1	-1	-1	-1	-1	-1	-1	-1	-1	-1	-1	-1	0	0	-1	-1	-1
Sample1040	2022	Somali	31-35	Female	NO	Pf	NA	Yes	-1	-1	-1	-1	-1	-1	-1	-1	-1	-1	-1	-1	-1	-1	-1	-1	-1	-1	-1	-1	-1	-1	-1	-1	-1	-1	-1	-1	-1	-1	-1	-1	-1	-1	-1	-1	-1	-1	-1	-1	-1	-1	-1	-1	-1	-1	-1	-1	-1	-1	-1	-1	-1	-1	-1	-1	-1	-1	-1	-1	-1	-1	-1	-1	-1	-1	-1	-1	-1	-1	-1	-1	-1	-1	-1	-1	-1	-1	-1	-1	-1	-1	-1	-1	-1	-1	-1	-1	-1	-1	-1	-1	-1	-1	-1	-1	-1	-1	-1	-1	-1	-1	-1	-1	-1	-1	-1	-1	-1	-1	-1	-1	-1	-1	-1	-1	-1	-1	-1	-1	-1	-1	-1	-1	-1	-1	-1	-1	-1
Sample1041	2022	Somali	36-40	Female	NO	Pf	NA	Yes	-1	-1	-1	-1	-1	-1	-1	-1	-1	-1	-1	-1	-1	-1	-1	-1	-1	-1	-1	-1	-1	-1	-1	-1	-1	-1	-1	-1	-1	-1	-1	-1	-1	-1	-1	-1	-1	-1	-1	-1	-1	-1	-1	-1	-1	-1	-1	-1	-1	-1	-1	-1	-1	-1	-1	-1	-1	-1	-1	-1	-1	-1	0	-1	-1	-1	-1	-1	-1	-1	-1	-1	-1	-1	-1	-1	-1	-1	-1	-1	-1	-1	-1	-1	-1	-1	-1	-1	-1	-1	-1	-1	-1	-1	-1	-1	-1	-1	-1	-1	-1	-1	-1	-1	-1	-1	-1	-1	-1	-1	-1	-1	-1	-1	-1	-1	-1	-1	-1	-1	-1	-1	-1	-1	-1	-1	-1	-1	-1
Sample1042	2022	Somali	56-60	Male	NO	Pf	NA	Yes	-1	-1	-1	-1	-1	-1	-1	-1	-1	-1	-1	-1	-1	-1	-1	-1	-1	-1	-1	-1	-1	-1	-1	-1	-1	-1	-1	-1	-1	-1	-1	-1	-1	-1	-1	-1	-1	-1	-1	-1	-1	-1	-1	-1	-1	-1	-1	-1	-1	-1	-1	-1	-1	-1	-1	-1	-1	-1	-1	-1	-1	-1	-1	-1	-1	-1	-1	-1	-1	-1	-1	-1	-1	-1	-1	-1	-1	-1	-1	-1	-1	-1	-1	-1	-1	-1	-1	-1	-1	-1	-1	-1	-1	-1	-1	-1	-1	-1	-1	-1	-1	-1	-1	-1	-1	-1	-1	-1	-1	-1	-1	-1	-1	-1	-1	-1	-1	-1	-1	-1	-1	-1	-1	-1	-1	-1	-1	-1	-1
Sample1043	2023	Somali	21-25	Male	NO	Pf	NA	Yes	-1	-1	-1	-1	-1	-1	-1	-1	-1	-1	-1	-1	-1	-1	-1	-1	-1	-1	-1	-1	-1	-1	-1	-1	-1	-1	-1	-1	-1	-1	-1	-1	-1	-1	-1	-1	-1	-1	-1	-1	-1	-1	-1	-1	-1	-1	-1	-1	-1	-1	-1	-1	-1	-1	-1	-1	-1	-1	-1	-1	-1	-1	-1	-1	-1	-1	-1	-1	-1	-1	-1	-1	-1	-1	-1	-1	-1	-1	-1	-1	-1	-1	-1	-1	-1	-1	-1	-1	-1	-1	-1	-1	-1	-1	-1	-1	-1	-1	-1	-1	-1	-1	-1	-1	-1	-1	-1	-1	-1	-1	-1	-1	-1	-1	-1	-1	-1	-1	-1	-1	-1	-1	-1	-1	-1	-1	-1	-1	-1
Sample1044	2023	Somali	11-15	Male	NO	Pf	NA	Yes	-1	-1	-1	-1	-1	-1	-1	-1	-1	-1	-1	-1	-1	-1	-1	-1	-1	-1	-1	-1	-1	-1	-1	-1	-1	-1	-1	-1	-1	-1	-1	-1	-1	-1	-1	-1	-1	-1	-1	-1	-1	-1	-1	-1	-1	-1	-1	-1	-1	-1	-1	-1	-1	-1	-1	-1	-1	-1	-1	-1	-1	-1	-1	-1	-1	-1	-1	-1	-1	-1	-1	-1	-1	-1	-1	-1	-1	-1	-1	-1	-1	-1	-1	-1	-1	-1	-1	-1	-1	-1	-1	-1	-1	-1	-1	-1	-1	-1	-1	-1	-1	-1	-1	-1	-1	-1	-1	-1	-1	-1	-1	-1	-1	-1	-1	-1	-1	-1	-1	-1	-1	-1	-1	-1	-1	-1	0	0	0
Sample1045	2023	Somali	26-30	Male	NO	Pf	NA	Yes	-1	-1	-1	-1	-1	-1	-1	-1	-1	-1	-1	-1	-1	-1	-1	-1	-1	-1	-1	-1	-1	-1	-1	-1	-1	-1	-1	-1	-1	-1	-1	-1	-1	-1	-1	-1	-1	-1	-1	-1	-1	-1	-1	-1	-1	-1	-1	-1	-1	-1	-1	-1	-1	-1	-1	-1	-1	-1	-1	-1	-1	-1	-1	-1	-1	-1	-1	-1	-1	-1	-1	-1	-1	-1	-1	-1	-1	-1	-1	-1	-1	-1	-1	-1	-1	-1	-1	-1	-1	-1	0	-1	-1	-1	-1	-1	-1	-1	-1	-1	-1	-1	-1	-1	-1	-1	-1	-1	-1	-1	-1	-1	-1	-1	-1	-1	-1	-1	-1	-1	-1	-1	-1	-1	-1	-1	-1	-1	-1
Sample1046	2022	Amhara	21-25	Male	NA	Pf	NA	Yes	-1	-1	-1	0	2	0	0	0	0	0	-1	-1	-1	-1	0	-1	-1	0	-1	0	0	0	-1	-1	-1	2	-1	0	0	0	0	0	0	0	2	0	0	0	0	-1	-1	2	2	0	0	0	-1	0	0	0	-1	0	1	-1	1	1	-1	0	2	0	0	0	-1	0	-1	-1	2	0	0	0	-1	0	0	-1	-1	-1	0	0	0	0	0	-1	-1	0	0	0	0	0	-1	0	2	0	0	0	-1	0	-1	0	0	2	0	0	0	-1	-1	-1	-1	-1	0	-1	0	0	0	0	-1	0	0	0	0	0	0	-1	-1	-1	0	0	0	0	0
Sample1047	2022	Amhara	16-20	Male	NA	Pf	NA	Yes	-1	-1	-1	0	2	0	-1	0	0	-1	-1	-1	-1	-1	-1	-1	-1	-1	-1	0	-1	0	0	-1	-1	2	-1	-1	0	0	-1	-1	-1	-1	-1	-1	-1	-1	0	-1	2	-1	2	0	0	0	-1	-1	0	0	-1	-1	1	-1	1	1	0	0	2	0	0	0	0	0	-1	0	2	0	0	0	0	-1	0	0	0	-1	-1	-1	-1	-1	0	0	0	-1	-1	0	0	-1	0	0	-1	0	-1	0	0	-1	0	-1	-1	-1	0	0	0	0	-1	-1	0	-1	-1	2	-1	-1	-1	-1	-1	-1	-1	-1	-1	-1	-1	-1	-1	-1	-1	-1	-1	-1	-1
Sample1048	2019	SNNP	21-25	Female	NA	mixed	2000	Yes	-1	-1	-1	0	2	0	-1	0	0	0	-1	-1	0	0	0	-1	-1	-1	0	-1	-1	0	0	-1	-1	2	-1	0	0	0	-1	-1	-1	-1	-1	-1	-1	-1	0	-1	-1	2	2	0	0	0	-1	0	0	0	-1	0	1	0	1	1	-1	0	2	0	0	0	-1	0	-1	-1	2	0	0	0	-1	-1	-1	-1	-1	-1	0	-1	-1	-1	0	-1	-1	-1	0	0	0	0	-1	-1	-1	0	-1	0	-1	-1	-1	-1	0	0	0	0	0	-1	-1	-1	-1	-1	-1	2	-1	-1	-1	-1	-1	-1	-1	0	0	0	0	0	-1	-1	-1	0	-1	-1	-1
Sample1049	2019	SNNP	16-20	Male	NA	Pf	2000	Yes	-1	-1	-1	0	2	0	-1	0	-1	-1	-1	-1	-1	-1	-1	-1	-1	-1	-1	0	0	0	-1	-1	-1	2	0	0	0	0	0	0	0	0	-1	0	0	0	-1	-1	-1	-1	-1	-1	-1	-1	-1	-1	-1	-1	-1	-1	-1	-1	-1	-1	-1	-1	-1	0	0	0	-1	-1	-1	-1	-1	-1	-1	-1	-1	0	0	-1	-1	-1	0	-1	-1	-1	0	-1	-1	0	0	0	0	0	-1	0	0	0	-1	0	-1	-1	-1	-1	0	0	0	0	0	-1	-1	-1	-1	-1	-1	-1	-1	-1	-1	-1	-1	-1	-1	0	0	0	0	-1	-1	-1	-1	-1	0	0	0
Sample1050	2019	Oromia	6-10	Female	NA	Pf	NA	Yes	-1	-1	-1	-1	-1	-1	-1	0	-1	-1	0	0	0	0	-1	0	0	0	0	-1	0	-1	-1	-1	-1	2	-1	-1	0	0	-1	-1	-1	-1	-1	-1	-1	-1	-1	-1	-1	-1	-1	-1	-1	-1	-1	0	-1	-1	-1	0	-1	-1	-1	-1	-1	-1	-1	0	0	0	-1	-1	-1	0	2	-1	-1	-1	0	-1	-1	0	0	-1	-1	-1	-1	-1	0	0	0	-1	-1	0	0	-1	-1	-1	-1	0	-1	0	0	-1	0	-1	-1	-1	0	0	0	0	-1	-1	0	-1	-1	-1	-1	-1	-1	-1	-1	-1	-1	-1	0	-1	-1	-1	-1	-1	-1	-1	-1	-1	-1
Sample1051	2019	Oromia	0-5	Female	NA	Pf	2000	Yes	-1	-1	-1	-1	-1	-1	-1	-1	-1	-1	0	0	-1	-1	-1	0	0	0	-1	-1	-1	-1	-1	-1	-1	-1	-1	0	-1	-1	-1	-1	-1	-1	-1	-1	-1	-1	-1	-1	-1	-1	-1	-1	-1	-1	-1	-1	-1	-1	-1	-1	-1	-1	-1	-1	-1	-1	-1	0	-1	-1	-1	-1	-1	-1	2	-1	-1	-1	-1	-1	-1	-1	-1	-1	-1	-1	-1	-1	0	-1	-1	-1	-1	0	0	-1	-1	-1	-1	0	-1	0	-1	-1	-1	-1	-1	-1	0	0	0	-1	-1	-1	-1	-1	-1	-1	-1	-1	0	-1	-1	-1	-1	-1	-1	-1	-1	-1	-1	-1	-1	-1	-1	-1	-1
Sample1052	2019	Oromia	16-20	Male	NA	Pf	2000	Yes	-1	-1	-1	0	2	0	-1	0	0	-1	-1	-1	0	0	0	-1	-1	0	0	0	0	0	0	-1	-1	2	0	0	0	0	-1	-1	-1	-1	2	-1	-1	-1	0	-1	2	2	2	0	0	0	-1	0	0	0	-1	0	1	0	1	1	-1	0	2	0	0	0	0	0	0	0	2	0	0	0	0	-1	0	0	0	0	-1	0	0	0	0	0	0	-1	0	0	0	0	0	0	0	0	0	0	0	0	0	0	-1	-1	0	0	0	0	0	0	0	0	-1	2	-1	-1	-1	-1	-1	-1	0	-1	0	-1	-1	0	-1	0	0	0	0	0	0
Sample1053	2019	Oromia	21-25	Male	NA	Pf	2000	Yes	-1	-1	-1	0	2	0	-1	-1	0	0	-1	-1	0	0	0	-1	-1	0	0	-1	0	-1	0	-1	-1	-1	-1	0	0	0	-1	-1	-1	-1	-1	-1	-1	-1	0	-1	-1	-1	2	0	0	0	-1	0	0	0	-1	0	1	-1	1	1	0	0	2	0	0	0	0	0	0	0	2	0	0	0	0	0	0	0	0	0	0	-1	-1	-1	0	0	0	-1	0	0	0	0	0	0	0	0	-1	0	0	-1	0	-1	-1	-1	0	0	0	0	0	0	0	0	-1	-1	-1	-1	0	-1	-1	-1	0	-1	0	-1	-1	0	-1	-1	0	0	0	0	0
Sample1054	2019	Oromia	6-10	Male	NA	Pf	2000	Yes	-1	-1	-1	-1	-1	-1	-1	-1	-1	-1	0	0	-1	-1	-1	0	0	-1	-1	-1	-1	-1	-1	-1	-1	-1	0	0	-1	-1	-1	-1	-1	-1	-1	-1	-1	-1	-1	-1	-1	-1	-1	-1	-1	-1	-1	-1	-1	-1	-1	-1	-1	-1	-1	-1	-1	-1	-1	-1	-1	-1	-1	-1	-1	0	-1	-1	-1	-1	-1	-1	0	-1	-1	-1	0	-1	-1	-1	0	-1	-1	0	-1	0	0	0	-1	0	-1	0	-1	0	-1	-1	-1	-1	-1	-1	0	0	0	-1	-1	-1	-1	-1	-1	-1	-1	-1	0	-1	-1	-1	0	-1	-1	-1	-1	-1	-1	-1	-1	-1	-1	-1	-1
Sample1055	2019	Oromia	26-30	Male	NA	Pf	201	Yes	-1	-1	-1	-1	-1	-1	-1	0	-1	-1	-1	-1	0	0	-1	-1	-1	-1	0	-1	-1	-1	-1	-1	-1	2	-1	0	-1	-1	-1	-1	-1	-1	-1	-1	-1	-1	-1	-1	-1	-1	-1	-1	-1	-1	-1	0	-1	-1	-1	0	-1	-1	-1	-1	-1	-1	-1	-1	-1	-1	-1	-1	-1	-1	-1	-1	-1	-1	-1	-1	0	-1	0	0	-1	-1	-1	-1	0	0	0	-1	0	0	0	0	0	0	0	0	-1	0	0	-1	0	-1	-1	-1	0	0	0	0	0	0	-1	0	-1	2	-1	-1	-1	-1	-1	-1	-1	0	-1	0	0	-1	-1	-1	-1	-1	-1	-1	-1
Sample1056	2019	Oromia	21-25	Male	NA	Pf	NA	Yes	-1	-1	-1	-1	-1	-1	-1	-1	-1	-1	-1	-1	-1	-1	-1	-1	-1	-1	-1	-1	-1	-1	-1	-1	-1	-1	-1	-1	-1	-1	-1	-1	-1	-1	-1	-1	-1	-1	-1	-1	-1	-1	-1	-1	-1	-1	-1	-1	-1	-1	-1	-1	-1	-1	-1	-1	-1	-1	-1	0	-1	-1	-1	-1	-1	-1	2	-1	-1	-1	-1	0	0	-1	-1	-1	0	-1	-1	-1	0	-1	-1	-1	-1	0	0	-1	0	0	-1	0	-1	0	-1	-1	-1	-1	-1	-1	0	0	0	-1	-1	-1	-1	-1	-1	-1	-1	-1	-1	-1	-1	-1	-1	-1	-1	-1	-1	-1	-1	-1	-1	-1	-1	-1	-1
Sample1057	2022	Gambela	11-15	Male	YES	Pf	NA	Yes	-1	-1	-1	-1	-1	-1	0	0	-1	-1	0	0	0	0	0	0	0	0	0	0	0	-1	0	0	-1	2	0	-1	-1	-1	-1	-1	-1	-1	-1	-1	-1	-1	-1	0	-1	0	-1	-1	-1	-1	-1	0	-1	-1	0	0	-1	0	-1	-1	0	-1	1	0	0	0	0	0	-1	0	0	0	0	0	0	0	-1	0	0	-1	0	-1	-1	-1	0	0	0	-1	-1	0	0	0	-1	-1	0	0	-1	0	0	-1	0	-1	-1	-1	0	0	0	0	-1	-1	0	-1	0	2	0	0	0	0	-1	0	-1	-1	-1	-1	-1	-1	-1	0	0	0	0	0	0
Sample1058	2022	Oromia	11-15	Male	NA	Pf	640	Yes	-1	-1	-1	0	-1	-1	-1	0	-1	-1	-1	-1	-1	-1	0	-1	-1	-1	-1	-1	-1	-1	-1	-1	-1	2	-1	0	0	0	-1	-1	-1	-1	-1	-1	-1	-1	-1	-1	-1	-1	-1	-1	-1	-1	-1	-1	-1	-1	-1	-1	-1	-1	-1	-1	0	-1	-1	-1	-1	-1	-1	-1	0	-1	2	-1	-1	-1	0	-1	0	0	0	-1	-1	-1	-1	-1	0	0	0	0	-1	0	0	-1	-1	0	-1	0	-1	0	0	-1	0	-1	0	2	0	0	0	0	-1	-1	0	-1	0	-1	-1	0	-1	-1	-1	0	-1	-1	-1	-1	-1	-1	-1	-1	-1	-1	0	0	0
Sample1059	2022	SNNP	21-25	Male	NO	Pf	NA	Yes	-1	-1	-1	0	2	0	-1	0	0	-1	-1	-1	0	0	0	-1	-1	0	0	0	0	0	0	-1	0	2	0	-1	0	0	0	0	0	0	2	0	0	0	0	-1	-1	-1	2	0	0	0	-1	0	0	0	-1	0	1	-1	1	1	0	0	2	0	0	0	0	0	-1	0	2	0	0	0	0	0	0	0	0	-1	0	1	0	1	0	0	0	0	0	0	0	-1	-1	0	-1	0	0	0	0	-1	0	0	0	2	0	0	0	0	-1	-1	0	-1	-1	0	0	-1	0	-1	0	-1	0	-1	0	-1	-1	0	-1	-1	0	0	0	0	0
Sample1060	2022	Somali	41-45	Male	NO	Pf	NA	Yes	-1	-1	-1	0	-1	-1	0	0	0	-1	0	0	-1	-1	0	0	0	0	-1	0	0	0	0	-1	0	2	-1	-1	0	0	-1	-1	-1	-1	2	-1	-1	-1	0	-1	2	-1	2	0	0	0	-1	0	0	0	-1	0	1	-1	1	1	0	0	-1	0	-1	-1	0	-1	-1	0	2	-1	-1	-1	0	0	0	0	0	-1	0	-1	-1	-1	0	0	0	0	0	0	0	0	-1	0	0	0	-1	0	0	-1	0	-1	-1	-1	0	0	0	0	-1	-1	0	-1	-1	2	-1	-1	0	-1	-1	-1	0	-1	0	-1	-1	-1	-1	-1	0	0	-1	-1	-1
Sample1061	2022	Somali	41-45	Male	NO	Pf	NA	Yes	-1	-1	-1	-1	-1	-1	0	-1	-1	-1	-1	-1	-1	-1	0	-1	-1	0	-1	-1	0	0	0	0	-1	-1	-1	-1	-1	-1	-1	-1	-1	-1	-1	-1	-1	-1	0	-1	-1	-1	2	0	0	0	-1	0	0	0	-1	0	1	-1	1	1	-1	0	-1	-1	-1	-1	0	-1	-1	-1	-1	-1	-1	-1	-1	0	-1	-1	-1	-1	0	-1	-1	-1	0	-1	-1	-1	0	0	0	0	-1	-1	-1	0	-1	0	-1	0	-1	-1	-1	-1	0	0	0	-1	-1	-1	-1	-1	-1	-1	0	-1	0	0	-1	-1	-1	0	-1	0	0	-1	-1	-1	0	0	0	0	0

### Sheet: TableS3
Table S3. Prevalence of key mutation per health facility, n=number samples sequenced at each health center and % prevalence of key mutation
Gene	mutation	measures	Health facility
			Abol	Andansa	Asendabo	Batu	Dilla	Erer	Jiga	Lante	Metehara	Secha	Shile	Woreta
Pfk13	441L	n	134	119	29	29	10	37	103	89	178	42	88	50
		%	0	0	0	0	20	0	0	0	0.561798	2.38095	0	0
	574L	n	132	117	29	29	2	41	103	91	173	41	89	52
		%	0	0	0	17.2	0	0	0	0	0	0	0	0
	622I	n	135	123	29	30	2	44	102	95	186	43	89	52
		%	2.22222	53.6585	6.89655	0	0	9.09091	31.3725	0	0.537634	0	0	42.3077
	675V	n	135	123	29	31	2	43	103	97	185	43	89	51
		%	4.44444	0	0	0	0	0	0	0	0	0	0	0
Pfdhfr	51I	n	135	121	29	31	2	37	106	93	182	42	90	52
		%	93.3333	100	100	100	100	100	99.0566	100	99.4505	95.2381	100	100
	59R	n	135	121	29	31	2	37	106	93	182	42	90	52
		%	58.5185	18.1818	89.6552	100	100	67.5676	39.6226	91.3978	81.3187	100	91.1111	26.9231
	108N	n	133	121	29	30		34	103	94	180	44	90	50
		%	93.2331	100	100	100	100	100	99.0291	100	100	100	100	100
Pfdhps	437G	n	131	118	29	31	2	41	104	92	177	42	89	51
		%	100	100	100	100	100	100	100	100	100	100	100	100
	540E	n	133	118	29	30	2	41	104	91	182	43	89	50
		%	24.0602	87.2881	100	96.6667	100	78.0488	75	97.8022	100	100	100	98
	581G	n	134	120	30	32	2	44	106	92	189	42	90	52
		%	5.22388	3.33333	0	0	0	0	0.943396	0	2.6455	0	2.22222	25
Pfcrt	72S	n	132	119	29	29	2	41	101	91	172	42	89	49
		%	0	0	0	0	0	0	0	0	0	0	0	0
	73L	n	132	119	29	29	2	41	101	91	172	42	89	49
		%	7.57576	89.0756	96.5517	100	100	90.2439	91.0891	100	97.6744	100	100	89.7959
	74I	n	132	119	29	29	2	41	101	91	172	42	89	49
		%	7.57576	89.0756	96.5517	100	100	90.2439	91.0891	100	97.6744	100	100	89.7959
	75E	n	132	119	29	29	2	41	101	91	172	42	89	49
		%	7.57576	83.1933	96.5517	100	100	90.2439	91.0891	100	97.6744	100	100	89.7959
	76T	n	132	119	29	29	2	41	101	91	172	42	89	49
		%	7.57576	89.0756	96.5517	100	100	90.2439	91.0891	100	97.6744	100	100	89.7959
	271E	n	121	106	27	27	2	27	87	87	152	37	87	44
		%	7.43802	85.8491	96.2963	100	100	88.8889	83.908	100	97.3684	100	100	90.9091
	220S	n	125	94	26	26	2	20	76	85	131	38	87	39
		%	7.2	89.3617	96.1538	100	100	90	94.7368	100	97.7099	100	100	92.3077
	326S	n	134	117	28	30	2	34	99	88	167	43	90	47
		%	2.23881	88.0342	96.4286	100	100	91.1765	86.8687	97.7273	97.006	100	100	91.4894
Pfmdr1	86Y	n	134	118	29	30	2	39	103	90	191	41	88	51
		%	1.5	0	0	0	0	0	0	11.1	2.6	0	1.1	0
	184F	n	134	123	29	31	2	42	106	95	185	44	89	52
		%	87.3134	100	100	100	100	92.8571	88.6792	91.5789	96.2162	100	98.8764	100
	1246Y	n	135	123	29	32	2	39	105	92	185	43	90	52
		%	0	0	0	0	0	0	0	7.6	0	0	2.2	0
Pfaat1	258L	n	131	117	28	31	2	39	103	90	173	41	89	51
		%	90	100	100	100	100	100	100	100	100	100	100	100

### Sheet: Table S4
Table S4. List of molecular inversion probes (IBC2CORE MIPs) designed targeting genome-wide geographic informative SNPs
Sr.No	Probe_Name	Category	Chromosome	MIP_Panel_Name	Pool_Volume (ul)	Probe_Sequence
1	chr1snp130_S0_Sub0_mip0_ref	Newly designed	1	IBC2CORE	2	AAT AAG AGT GGC AAA TTT TAA CAT GTT ATA AAA (N:25252525)(N)(N) (N)AG ATC GGA AGA GCA CAC GTG ACT CGC CAA GCT GAA G(N)(N) (N)(N)(N) (N)(N)(N) (N)(N)G TTA TAT TAT TAT AAC ATC ACT TTT CTA TTC A
2	chr1snp173_S0_Sub0_mip0_ref	Newly designed	1	IBC2CORE	1.5	GGG ATG ATA AAG ACC AAT CTA TAC TTA TGT C(N:25252525)(N) (N)(N)A GAT CGG AAG AGC ACA CGT GAC TCG CCA AGC TGA AG(N) (N)(N)(N) (N)(N)(N) (N)(N)(N) ACC AAT AAT GTG GAT AAT ACG GAT A
3	chr1snp192_S0_Sub0_mip0_ref	Newly designed	1	IBC2CORE	5	TGT GTG GTG ATA TAT TAC CTT TAT ATA TAT CCT T(N:25252525)(N) (N)(N)A GAT CGG AAG AGC ACA CGT GAC TCG CCA AGC TGA AG(N) (N)(N)(N) (N)(N)(N) (N)(N)(N) CCT ACA AAA ATA AAA TAA CAA TAT GTA TAA AC
4	chr1snp215_S0_Sub0_mip0_ref	Newly designed	1	IBC2CORE	1.5	TCT GTC TTG GAT TGA ATT TAA AGA TAC CT(N:25252525) (N)(N)(N) AGA TCG GAA GAG CAC ACG TGA CTC GCC AAG CTG AAG (N)(N)(N) (N)(N)(N) (N)(N)(N) (N)TG CTG TAT ACA TAT TTT TGT AAG CC
5	chr1snp234_S0_Sub0_mip0_ref	Newly designed	1	IBC2CORE	1	ATA CAC ACA GAA TTA TAA TGT AGG GGG A(N:25252525)(N) (N)(N)A GAT CGG AAG AGC ACA CGT GAC TCG CCA AGC TGA AG(N) (N)(N)(N) (N)(N)(N) (N)(N)(N) TCG CAT TTT ACG AAT ACA AGA ATA C
6	chr1snp295_S0_Sub0_mip0_ref	Newly designed	1	IBC2CORE	2	TTT CTC TGT CTA ATA TTC CAT ATC CTA CTA TCC (N:25252525)(N)(N) (N)AG ATC GGA AGA GCA CAC GTG ACT CGC CAA GCT GAA G(N)(N) (N)(N)(N) (N)(N)(N) (N)(N)T CCG AAA CTA ATA GTG ATT CCT ATC
7	chr1snp318_S0_Sub0_mip3_ref	Newly designed	1	IBC2CORE	1.5	AAG AAA GAC GTC TCA TGT TGT TCA TC(N:25252525) (N)(N)(N) AGA TCG GAA GAG CAC ACG TGA CTC GCC AAG CTG AAG (N)(N)(N) (N)(N)(N) (N)(N)(N) (N)GT CCC TTA ATA TGC TCA TTT TAT TTT C
8	chr1snp81_S0_Sub0_mip0_ref	Newly designed	1	IBC2CORE	1	GGA GGA TCC TGG AGA AGT GAA TAA TAT (N:25252525)(N)(N) (N)AG ATC GGA AGA GCA CAC GTG ACT CGC CAA GCT GAA G(N)(N) (N)(N)(N) (N)(N)(N) (N)(N)G AAT ATG AAG AAT CAA GTG TGA AGG
9	ideel-barcode-chr1-239376_S0_Sub0_mip0	Ideel barcode	1	IBC2CORE	1	TTATGGTCTTTTTCATTCAACTCATTGTCT(N:25252525)(N)(N)(N)AGATCGGAAGAGCACACGTGACTCGCCAAGCTGAAG(N)(N)(N)(N)(N)(N)(N)(N)(N)(N)CATGTATCATTCCTATTGAATTCATTTTT
10	chr2snp112_S0_Sub0_mip0_ref	Newly designed	2	IBC2CORE	1.5	AGA GAA TAA TCA AAT GGA GGG TAT AAT ACA TAC (N:25252525)(N)(N) (N)AG ATC GGA AGA GCA CAC GTG ACT CGC CAA GCT GAA G(N)(N) (N)(N)(N) (N)(N)(N) (N)(N)C AAA ATT TTG GGA TTT ATA AAT TTT TAT AAA C
11	chr2snp136_S0_Sub0_mip0_ref	Newly designed	2	IBC2CORE	1.5	GGA GAA GAA AAA GAC ACC TTA GAT GTT (N:25252525)(N)(N) (N)AG ATC GGA AGA GCA CAC GTG ACT CGC CAA GCT GAA G(N)(N) (N)(N)(N) (N)(N)(N) (N)(N)T GGA GAG AGT TAA GCA AGT TTT T
12	chr2snp185_S0_Sub0_mip3_ref	Newly designed	2	IBC2CORE	1	AAA GCA CAT TTA TCC TAT TTA CCT GTA TCA C(N:25252525)(N) (N)(N)A GAT CGG AAG AGC ACA CGT GAC TCG CCA AGC TGA AG(N) (N)(N)(N) (N)(N)(N) (N)(N)(N) GAT GAA CCA GAT TTT ATT ACT TCT ATT G
13	chr2snp2_S0_Sub0_mip0_ref	Newly designed	2	IBC2CORE	2	GTT CAC GAC TTG ATG ATT CAT TAT TAA TAT AAT T(N:25252525)(N) (N)(N)A GAT CGG AAG AGC ACA CGT GAC TCG CCA AGC TGA AG(N) (N)(N)(N) (N)(N)(N) (N)(N)(N) TTT AAT TTG TAA CAT TTC TCA TGT TAT TT
14	chr2snp202_S0_Sub0_mip0_ref	Newly designed	2	IBC2CORE	2.5	CAT TGG AAG AAA ATC ATA ATT TAA ACT TGA ATT C(N:25252525)(N) (N)(N)A GAT CGG AAG AGC ACA CGT GAC TCG CCA AGC TGA AG(N) (N)(N)(N) (N)(N)(N) (N)(N)(N) ACA TTT TAC ATA TTA TAT TGA TAT ATT CAG C
15	chr2snp223_S0_Sub0_mip0_ref	Newly designed	2	IBC2CORE	2	ACC TCT TAA TGG TTC AAT GTA GAA ATA AAA A(N:25252525)(N) (N)(N)A GAT CGG AAG AGC ACA CGT GAC TCG CCA AGC TGA AG(N) (N)(N)(N) (N)(N)(N) (N)(N)(N) AGA CCT TTT ATA TTA GAA TGC TAT TAT TTT
16	chr2snp261_S0_Sub0_mip1_ref	Newly designed	2	IBC2CORE	1	GGT ACT ACT TTT CAT CAA TTT CTC TAA CTC T(N:25252525)(N) (N)(N)A GAT CGG AAG AGC ACA CGT GAC TCG CCA AGC TGA AG(N) (N)(N)(N) (N)(N)(N) (N)(N)(N) TGT TCA AGA ATT AAT GAT AAT GGA TAT G
17	chr2snp302_S0_Sub0_mip0_ref	Newly designed	2	IBC2CORE	1	AAG CAT ATT CAT CCA CAT ATG TTG ACA T(N:25252525)(N) (N)(N)A GAT CGG AAG AGC ACA CGT GAC TCG CCA AGC TGA AG(N) (N)(N)(N) (N)(N)(N) (N)(N)(N) GTA GTA TTT TTA TCT GTT ACC TTT TGG
18	chr2snp39_S0_Sub0_mip0_ref	Newly designed	2	IBC2CORE	2	CTT GTT TTA TCT TTT GCC ATA TTC ATA TAA TTC TC(N:25252525) (N)(N)(N) AGA TCG GAA GAG CAC ACG TGA CTC GCC AAG CTG AAG (N)(N)(N) (N)(N)(N) (N)(N)(N) (N)CA TCC ACA AAA TAC TTC TGA TAG TC
19	chr2snp39_S0_Sub0_mip1_ref	Newly designed	2	IBC2CORE	2	GTT GTC CTG TAC CTT TAT TCT CTG GT(N:25252525) (N)(N)(N) AGA TCG GAA GAG CAC ACG TGA CTC GCC AAG CTG AAG (N)(N)(N) (N)(N)(N) (N)(N)(N) (N)AC AAA TTT ATT TAT TGA AGC AAT ATT ACT AG
20	chr2snp44_S0_Sub0_mip0_ref	Newly designed	2	IBC2CORE	1.5	TGG AGG AAA TAT TTT GTA TAT TTT CAA TTG TAA AC(N:25252525) (N)(N)(N) AGA TCG GAA GAG CAC ACG TGA CTC GCC AAG CTG AAG (N)(N)(N) (N)(N)(N) (N)(N)(N) (N)AA CGT ATT TCT TTT CTG TAT TTT CAT AT
21	chr2snp72_S0_Sub0_mip0_ref	Newly designed	2	IBC2CORE	3.5	ATT GTA ATT TAT TAA AGG ACA ATG ATG TAA GTG G(N:25252525)(N) (N)(N)A GAT CGG AAG AGC ACA CGT GAC TCG CCA AGC TGA AG(N) (N)(N)(N) (N)(N)(N) (N)(N)(N) AGA TTC CGA TGA ATA TGA TTT TAT AGC
22	chr2snp72_S0_Sub0_mip1_ref	Newly designed	2	IBC2CORE	1.5	CGT CCT CTC CCT TTG TTA AAA TTT CT(N:25252525) (N)(N)(N) AGA TCG GAA GAG CAC ACG TGA CTC GCC AAG CTG AAG (N)(N)(N) (N)(N)(N) (N)(N)(N) (N)CT TCA AAT TAT TAT TTA TAT CTT TGA AAT GTA A
23	chr2snp74_S0_Sub0_mip0_ref	Newly designed	2	IBC2CORE	1	GGA AGA TCA TCA GGA ACA GGA GGA T(N:25252525)(N) (N)(N)A GAT CGG AAG AGC ACA CGT GAC TCG CCA AGC TGA AG(N) (N)(N)(N) (N)(N)(N) (N)(N)(N) ACA TTA CCA ACT TTA GCT CAA GAA
24	chr2snp74_S0_Sub0_mip1_ref	Newly designed	2	IBC2CORE	2	CAT CTG TAG TGG TTT CAC TCT TTA TTG T(N:25252525)(N) (N)(N)A GAT CGG AAG AGC ACA CGT GAC TCG CCA AGC TGA AG(N) (N)(N)(N) (N)(N)(N) (N)(N)(N) ACT TCC TAC TTC TTT TTG TTG TTG
25	ideel-barcode-chr2-694307_S0_Sub0_mip0	Ideel barcode	2	IBC2CORE	1.5	TTTATAACATCTAGTTCATTATTCAATTCGACT(N:25252525)(N)(N)(N)AGATCGGAAGAGCACACGTGACTCGCCAAGCTGAAG(N)(N)(N)(N)(N)(N)(N)(N)(N)(N)TTTTTAAGGAATCAATTTCATTTTCTTTT
26	chr3snp10_S0_Sub0_mip1_ref	Newly designed	3	IBC2CORE	2	CTG ACC TTG TAT CTG CTA AGT TTC TTG (N:25252525)(N)(N) (N)AG ATC GGA AGA GCA CAC GTG ACT CGC CAA GCT GAA G(N)(N) (N)(N)(N) (N)(N)(N) (N)(N)T TTT TCA AAA TCA CTC CAT TTA TCT AC
27	chr3snp340_S0_Sub0_mip0_ref	Newly designed	3	IBC2CORE	2.5	ACT TGA ATA CCA TTT CCA CAA GTT ACA C(N:25252525)(N) (N)(N)A GAT CGG AAG AGC ACA CGT GAC TCG CCA AGC TGA AG(N) (N)(N)(N) (N)(N)(N) (N)(N)(N) CCT ATT GAA CTA TTT ACG ACA TTA AAC
28	chr3snp340_S0_Sub0_mip1_ref	Newly designed	3	IBC2CORE	1.5	TTT GTA AAA TGG AAA AAT GTT CCA GTG T(N:25252525)(N) (N)(N)A GAT CGG AAG AGC ACA CGT GAC TCG CCA AGC TGA AG(N) (N)(N)(N) (N)(N)(N) (N)(N)(N) CAA CTG AAT GGT CCC CAT GTA
29	chr3snp362_S0_Sub0_mip0_ref	Newly designed	3	IBC2CORE	5	TGT GTG TGT GCT TGA TGT ATG CTT (N:25252525)(N)(N) (N)AG ATC GGA AGA GCA CAC GTG ACT CGC CAA GCT GAA G(N)(N) (N)(N)(N) (N)(N)(N) (N)(N)T TCC GAA TAT GGA ATG TCG AAA G
30	chr3snp363_S0_Sub0_mip0_ref	Newly designed	3	IBC2CORE	2.5	TGA TGA ATC ATC TAC ATT TAT ATA TTC AGT TGG (N:25252525)(N)(N) (N)AG ATC GGA AGA GCA CAC GTG ACT CGC CAA GCT GAA G(N)(N) (N)(N)(N) (N)(N)(N) (N)(N)T TAT CTC CTT TAA TAA ATT GGC CTT C
31	chr3snp404_S0_Sub0_mip0_ref	Newly designed	3	IBC2CORE	3.5	TGG TGA AGA AGA TAA ATA TCT GAA TGC AA(N:25252525) (N)(N)(N) AGA TCG GAA GAG CAC ACG TGA CTC GCC AAG CTG AAG (N)(N)(N) (N)(N)(N) (N)(N)(N) (N)GT AGG ATA TAT TTT ATA CAA TAT TTA TTT ATT TGT
32	chr3snp430_S0_Sub0_mip0_ref	Newly designed	3	IBC2CORE	5	ACT TTT TAT ATC AAA TTT TTG TTA TGT ACA CAA TC(N:25252525) (N)(N)(N) AGA TCG GAA GAG CAC ACG TGA CTC GCC AAG CTG AAG (N)(N)(N) (N)(N)(N) (N)(N)(N) (N)TT GAT GTT GGA CCC TCA AAA TAA T
33	chr3snp435_S0_Sub0_mip1_ref	Newly designed	3	IBC2CORE	2.5	GAA TCA GAA AAG GGA TTA CAG GAT ATT GC(N:25252525) (N)(N)(N) AGA TCG GAA GAG CAC ACG TGA CTC GCC AAG CTG AAG (N)(N)(N) (N)(N)(N) (N)(N)(N) (N)GG AAA GAA GAC ATA TAT AAT ACA AGC T
34	chr3snp459_S0_Sub0_mip0_ref	Newly designed	3	IBC2CORE	2	ATG ATG ACC TTG ACG ATG ATG AGA A(N:25252525)(N) (N)(N)A GAT CGG AAG AGC ACA CGT GAC TCG CCA AGC TGA AG(N) (N)(N)(N) (N)(N)(N) (N)(N)(N) GGG ATC AGA TTT AGG AAA TAA TAA TAA TTA
35	chr3snp469_S0_Sub0_mip0_ref	Newly designed	3	IBC2CORE	2.5	CCT ATA ATA CCA AAT ACA TTT CTC CCC AT(N:25252525) (N)(N)(N) AGA TCG GAA GAG CAC ACG TGA CTC GCC AAG CTG AAG (N)(N)(N) (N)(N)(N) (N)(N)(N) (N)TA TTT GAT ACT AGA TTA TTG AGA GTA CAT
36	chr3snp479_S0_Sub0_mip1_ref	Newly designed	3	IBC2CORE	3.5	AGT AAT CCT GCG TTG TAC TCC AAT AAC (N:25252525)(N)(N) (N)AG ATC GGA AGA GCA CAC GTG ACT CGC CAA GCT GAA G(N)(N) (N)(N)(N) (N)(N)(N) (N)(N)T GTC ATC TAT AAA ACC CTA TAC ATA CA
37	chr3snp8_S0_Sub0_mip1_ref	Newly designed	3	IBC2CORE	2.5	GGA ATG AAT TTT GTA AGA GAT GAA TTT TAC G(N:25252525)(N) (N)(N)A GAT CGG AAG AGC ACA CGT GAC TCG CCA AGC TGA AG(N) (N)(N)(N) (N)(N)(N) (N)(N)(N) AAT AAA TAT TCC TAT CCA TCA AGA GAA G
38	ideel-barcode-chr3-302963_S0_Sub0_mip0	Ideel barcode	3	IBC2CORE	1.5	AAATATAGTAACAACAAGGAATGGATATTTGG(N:25252525)(N)(N)(N)AGATCGGAAGAGCACACGTGACTCGCCAAGCTGAAG(N)(N)(N)(N)(N)(N)(N)(N)(N)(N)AATTTTTATGAACGAAATTAAACAAAAGA
39	ideel-barcode-chr3-507008_S0_Sub0_mip0	Ideel barcode	3	IBC2CORE	1	AAAAACTTAAATCTTGCCATTTCCTTTTATTTGT(N:25252525)(N)(N)(N)AGATCGGAAGAGCACACGTGACTCGCCAAGCTGAAG(N)(N)(N)(N)(N)(N)(N)(N)(N)(N)TTCCAATCAACCCAATCAATTGAT
40	chr4snp211_S0_Sub0_mip2_ref	Newly designed	4	IBC2CORE	1.5	TGA ACG CAG AAA TGG TGG GAG T(N:25252525)(N) (N)(N)A GAT CGG AAG AGC ACA CGT GAC TCG CCA AGC TGA AG(N) (N)(N)(N) (N)(N)(N) (N)(N)(N) GTT AGT ACA TCG TGT CTT ACA ACA
41	chr4snp292_S0_Sub0_mip0_ref	Newly designed	4	IBC2CORE	2	GTG AAA ATG ACC AAA GAT TTA TTA TAG GAG G(N:25252525)(N) (N)(N)A GAT CGG AAG AGC ACA CGT GAC TCG CCA AGC TGA AG(N) (N)(N)(N) (N)(N)(N) (N)(N)(N) GGT GAA TAC AGA AAA GGG GTT AAT
42	chr4snp345_S0_Sub0_mip0_ref	Newly designed	4	IBC2CORE	1.5	GTT CCC ATC ATA CCT TTC ATA TAT ATA TCC T(N:25252525)(N) (N)(N)A GAT CGG AAG AGC ACA CGT GAC TCG CCA AGC TGA AG(N) (N)(N)(N) (N)(N)(N) (N)(N)(N) TAT TTT TCC TAA AAT CAT TTA CAC CAC
43	chr4snp358_S0_Sub0_mip0_ref	Newly designed	4	IBC2CORE	2	TGG TGA TGA TGT TTG TAA TAC CCA ATT (N:25252525)(N)(N) (N)AG ATC GGA AGA GCA CAC GTG ACT CGC CAA GCT GAA G(N)(N) (N)(N)(N) (N)(N)(N) (N)(N)A AAT GTA TTT AAA GAT GTA GCT GCA
44	chr4snp368_S0_Sub0_mip0_ref	Newly designed	4	IBC2CORE	3	CAG GAG TAA TAA TAA TAT TAA ACA TAA GAA TGG GA(N:25252525) (N)(N)(N) AGA TCG GAA GAG CAC ACG TGA CTC GCC AAG CTG AAG (N)(N)(N) (N)(N)(N) (N)(N)(N) (N)TT TTT GTA TAC ACC TTG CAT ATT TTT
45	chr4snp409_S0_Sub0_mip0_ref	Newly designed	4	IBC2CORE	2.5	TAA AGT ATT ATA TTT TGT ATT TCC TCC TGT TGT (N:25252525)(N)(N) (N)AG ATC GGA AGA GCA CAC GTG ACT CGC CAA GCT GAA G(N)(N) (N)(N)(N) (N)(N)(N) (N)(N)A TTA TGG ATA TTC TTG ATA TTA TTT GGT AT
46	chr4snp418_S0_Sub0_mip0_ref	Newly designed	4	IBC2CORE	2	CCG TTA CAT CAT TAT CCT TAT CAA TAG CG(N:25252525) (N)(N)(N) AGA TCG GAA GAG CAC ACG TGA CTC GCC AAG CTG AAG (N)(N)(N) (N)(N)(N) (N)(N)(N) (N)AT AAA TTA AAT ATC CCC AAA TGT TTA AGA
47	chr4snp466_S0_Sub0_mip3_ref	Newly designed	4	IBC2CORE	2.5	TTG CAA AGA CAG GTA TAG TAA GTT TTC A(N:25252525)(N) (N)(N)A GAT CGG AAG AGC ACA CGT GAC TCG CCA AGC TGA AG(N) (N)(N)(N) (N)(N)(N) (N)(N)(N) CAC AAA AAT GTA AAT TAA GGT TTT TCA T
48	chr4snp511_S0_Sub0_mip0_ref	Newly designed	4	IBC2CORE	2.5	GCT CTA TAT ACT GCT CCA TAC GTA CCT (N:25252525)(N)(N) (N)AG ATC GGA AGA GCA CAC GTG ACT CGC CAA GCT GAA G(N)(N) (N)(N)(N) (N)(N)(N) (N)(N)C ATG TTG TAA TTG TAA TAA TAT ATT TAT TTC TC
49	chr4snp584_S0_Sub0_mip0_ref	Newly designed	4	IBC2CORE	1.5	GGT GGA GAT GAT GAA TAC CCA ATA AAT T(N:25252525)(N) (N)(N)A GAT CGG AAG AGC ACA CGT GAC TCG CCA AGC TGA AG(N) (N)(N)(N) (N)(N)(N) (N)(N)(N) ATA AAA AGA ATT ATG AAC TGT TTG AAA AT
50	chr4snp670_S0_Sub0_mip0_ref	Newly designed	4	IBC2CORE	3	GTT AAG ACT ATT TAT GTA TCA GGA AAA CAT ATT CA(N:25252525) (N)(N)(N) AGA TCG GAA GAG CAC ACG TGA CTC GCC AAG CTG AAG (N)(N)(N) (N)(N)(N) (N)(N)(N) (N)TG ATC AAA ATA ATG AAC ATA TGG ATA ATA T
51	chr4snp696_S0_Sub0_mip1_ref	Newly designed	4	IBC2CORE	2	ATT CCT CCT GAG CTT ATG AAC AAA AC(N:25252525) (N)(N)(N) AGA TCG GAA GAG CAC ACG TGA CTC GCC AAG CTG AAG (N)(N)(N) (N)(N)(N) (N)(N)(N) (N)TG TCC CTA ATA CAA AAT TTT TAA TAT TAG A
52	chr4snp701_S0_Sub0_mip0_ref	Newly designed	4	IBC2CORE	1.5	GAA GAT CCA AGC ACT GAA AGT AGT ACA (N:25252525)(N)(N) (N)AG ATC GGA AGA GCA CAC GTG ACT CGC CAA GCT GAA G(N)(N) (N)(N)(N) (N)(N)(N) (N)(N)G AGT ATC ATC TGT TGA CGA TGT T
53	chr4snp780_S0_Sub0_mip0_ref	Newly designed	4	IBC2CORE	1.5	AGC ATA TTT TCT CCT TTC ATT GTT CAT GG(N:25252525) (N)(N)(N) AGA TCG GAA GAG CAC ACG TGA CTC GCC AAG CTG AAG (N)(N)(N) (N)(N)(N) (N)(N)(N) (N)CA TTT CAC TTA AAT GTG ATT CAA TTT T
54	chr5snp135_S0_Sub0_mip1_ref	Newly designed	5	IBC2CORE	2	GCC CTA TCA TTC CAT AAT ATT TCA CCA T(N:25252525)(N) (N)(N)A GAT CGG AAG AGC ACA CGT GAC TCG CCA AGC TGA AG(N) (N)(N)(N) (N)(N)(N) (N)(N)(N) TGT GTA AAC TAA AAC ATA ATC ACT ATC T
55	chr5snp209_S0_Sub0_mip1_ref	Newly designed	5	IBC2CORE	1	GCC TTT AAA TCT AGT ACC AGG AGA TGT (N:25252525)(N)(N) (N)AG ATC GGA AGA GCA CAC GTG ACT CGC CAA GCT GAA G(N)(N) (N)(N)(N) (N)(N)(N) (N)(N)T TCA ATA TGT TTA CGA TGA AAC GC
56	chr5snp211_S0_Sub0_mip1_ref	Newly designed	5	IBC2CORE	2	AAC CTT TTG TTT TCA TAA TTA AAA TCA TTT TGT AA(N:25252525) (N)(N)(N) AGA TCG GAA GAG CAC ACG TGA CTC GCC AAG CTG AAG (N)(N)(N) (N)(N)(N) (N)(N)(N) (N)GC TAA ACT AAA TGT TGC TAC CTT AT
57	chr5snp248_S0_Sub0_mip4_ref	Newly designed	5	IBC2CORE	2	CTT CTG TTA TCA TAT TAG TTG TGA TAT GTT CTA A(N:25252525)(N) (N)(N)A GAT CGG AAG AGC ACA CGT GAC TCG CCA AGC TGA AG(N) (N)(N)(N) (N)(N)(N) (N)(N)(N) TTG ATG ACT ACT AAT ACT TTG AGG G
58	chr5snp255_S0_Sub0_mip0_ref	Newly designed	5	IBC2CORE	1.5	TGG CAA ATT ATC CAA ACT GTT CAA TGA (N:25252525)(N)(N) (N)AG ATC GGA AGA GCA CAC GTG ACT CGC CAA GCT GAA G(N)(N) (N)(N)(N) (N)(N)(N) (N)(N)C CAT ATG ATA TGT ACT TAT TCA TAT ATA ATC C
59	chr5snp259_S0_Sub0_mip1_ref	Newly designed	5	IBC2CORE	2	AGA TAT GAA CAT GAT TAA TAT TGG ATA TTT GCT (N:25252525)(N)(N) (N)AG ATC GGA AGA GCA CAC GTG ACT CGC CAA GCT GAA G(N)(N) (N)(N)(N) (N)(N)(N) (N)(N)T TAA CAG ATA AAG GAA TGA GAT TTA AAC
60	chr5snp299_S0_Sub0_mip1_ref	Newly designed	5	IBC2CORE	2.5	TTT ATA ATA ACA CAT TTT GCG GAC TAG CC(N:25252525) (N)(N)(N) AGA TCG GAA GAG CAC ACG TGA CTC GCC AAG CTG AAG (N)(N)(N) (N)(N)(N) (N)(N)(N) (N)AA ATA ACA CAA CCT TAA GTT TAT TAC TC
61	chr5snp321_S0_Sub0_mip0_ref	Newly designed	5	IBC2CORE	2	GTA CCT CTA TAC ATA TCG GTC AAA TTA TAC A(N:25252525)(N) (N)(N)A GAT CGG AAG AGC ACA CGT GAC TCG CCA AGC TGA AG(N) (N)(N)(N) (N)(N)(N) (N)(N)(N) GAC ATA TAT TCC TTT TAC ATT TAT CTA CC
62	chr5snp331_S0_Sub0_mip0_ref	Newly designed	5	IBC2CORE	3.5	AAT AGT GTA AAT GTA TCT AAG GAT AAC AGT TCA (N:25252525)(N)(N) (N)AG ATC GGA AGA GCA CAC GTG ACT CGC CAA GCT GAA G(N)(N) (N)(N)(N) (N)(N)(N) (N)(N)G GAA TTT ATT TTA TTA AAT CAA AAT TAA ATA AAA T
63	chr5snp361_S0_Sub0_mip1_ref	Newly designed	5	IBC2CORE	1.5	CAA AAC TTG TTT TTC CCT GAA CCT TG(N:25252525) (N)(N)(N) AGA TCG GAA GAG CAC ACG TGA CTC GCC AAG CTG AAG (N)(N)(N) (N)(N)(N) (N)(N)(N) (N)AT AAT CCT TTA ACT TCC TTT CTA GGT
64	chr5snp376_S0_Sub0_mip1_ref	Newly designed	5	IBC2CORE	1	AGA CAT GGT AGG TAA TAG TAA TAC CTT AGA C(N:25252525)(N) (N)(N)A GAT CGG AAG AGC ACA CGT GAC TCG CCA AGC TGA AG(N) (N)(N)(N) (N)(N)(N) (N)(N)(N) GAA GAA AGT GAT TGT TGT GAT AAT TC
65	chr5snp383_S0_Sub0_mip1_ref	Newly designed	5	IBC2CORE	2	TAA GGT TCT TGT GCC GAA GGG AA(N:25252525) (N)(N)(N) AGA TCG GAA GAG CAC ACG TGA CTC GCC AAG CTG AAG (N)(N)(N) (N)(N)(N) (N)(N)(N) (N)AT AGG ATA AAA CGA CGA TAT GCG
66	chr5snp409_S0_Sub0_mip1_ref	Newly designed	5	IBC2CORE	1.5	AGG ACG AAG AGG ACG ATG ATG AT(N:25252525) (N)(N)(N) AGA TCG GAA GAG CAC ACG TGA CTC GCC AAG CTG AAG (N)(N)(N) (N)(N)(N) (N)(N)(N) (N)CT AGT GTA GAT GTT AAT TAT GCT AAA AA
67	chr5snp439_S0_Sub0_mip1_ref	Newly designed	5	IBC2CORE	1.5	TAT GGT GGA TTT AAT ATT TAC GGT AAG GAG (N:25252525)(N)(N) (N)AG ATC GGA AGA GCA CAC GTG ACT CGC CAA GCT GAA G(N)(N) (N)(N)(N) (N)(N)(N) (N)(N)A AAG GAT GGA TCA AAT ATC ATT CCT
68	chr5snp464_S0_Sub0_mip1_ref	Newly designed	5	IBC2CORE	2.5	CGC CTT TCG TAG GAC ATA TCA TAC ATA (N:25252525)(N)(N) (N)AG ATC GGA AGA GCA CAC GTG ACT CGC CAA GCT GAA G(N)(N) (N)(N)(N) (N)(N)(N) (N)(N)G CTG AAT TCA TTT TAT TTA TTT CAT TTT C
69	chr5snp86_S0_Sub0_mip2_ref	Newly designed	5	IBC2CORE	1.5	GTT CAT CAA CTT TTA CAA CTT AGG AAA AAG AG(N:25252525) (N)(N)(N) AGA TCG GAA GAG CAC ACG TGA CTC GCC AAG CTG AAG (N)(N)(N) (N)(N)(N) (N)(N)(N) (N)GT CCC CTA TTC TTA GAG TAC AAT TT
70	ideel-barcode-chr5-719091_S0_Sub0_mip0	Ideel barcode	5	IBC2CORE	1	TATTAGGTACACATATTTCTTTTCCTACATTATAA(N:25252525)(N)(N)(N)AGATCGGAAGAGCACACGTGACTCGCCAAGCTGAAG(N)(N)(N)(N)(N)(N)(N)(N)(N)(N)TTTTCTTCTAATGGTATATTATATCCATATATT
71	chr6snp104_S0_Sub0_mip1_ref	Newly designed	6	IBC2CORE	2.5	GGG ACG ACA TAT TTT ATA CTA TTC CTA GAG (N:25252525)(N)(N) (N)AG ATC GGA AGA GCA CAC GTG ACT CGC CAA GCT GAA G(N)(N) (N)(N)(N) (N)(N)(N) (N)(N)G AAA GAA AGA ATC TAT TTT TAT TTC AAG AT
72	chr6snp147_S0_Sub0_mip0_ref	Newly designed	6	IBC2CORE	3.5	CTT TTT ATT TTC CCT TCT TTT CTT TTA TTT CCT C(N:25252525)(N) (N)(N)A GAT CGG AAG AGC ACA CGT GAC TCG CCA AGC TGA AG(N) (N)(N)(N) (N)(N)(N) (N)(N)(N) CAT TAC ATT CAT TTA TTA CTT TAT CAA TAT ATT
73	chr6snp159_S0_Sub0_mip2_ref	Newly designed	6	IBC2CORE	2.5	AAC CGT TGT GAT ATT TTA TTC ATC TTA CAA AA(N:25252525) (N)(N)(N) AGA TCG GAA GAG CAC ACG TGA CTC GCC AAG CTG AAG (N)(N)(N) (N)(N)(N) (N)(N)(N) (N)AA AAT GCT TTT TCC TTA CCT CGT
74	chr6snp189_S0_Sub0_mip0_ref	Newly designed	6	IBC2CORE	1.5	AAG ATG AAG AAA AGG AGA TAA ACA AGA ATG (N:25252525)(N)(N) (N)AG ATC GGA AGA GCA CAC GTG ACT CGC CAA GCT GAA G(N)(N) (N)(N)(N) (N)(N)(N) (N)(N)G AGA TTA ACA AGA CGG AAG ATG AA
75	chr6snp224_S0_Sub0_mip1_ref	Newly designed	6	IBC2CORE	2.5	TTA TTT TAC CCT CAC CAC AAA CCA CC(N:25252525) (N)(N)(N) AGA TCG GAA GAG CAC ACG TGA CTC GCC AAG CTG AAG (N)(N)(N) (N)(N)(N) (N)(N)(N) (N)GG AAA ATA TAA TTA AAA CCA ATT CAT TTA TAA
76	chr6snp250_S0_Sub0_mip0_ref	Newly designed	6	IBC2CORE	5	ACC ACG CTC AAT GAT TAT ATA TAT CCA TG(N:25252525) (N)(N)(N) AGA TCG GAA GAG CAC ACG TGA CTC GCC AAG CTG AAG (N)(N)(N) (N)(N)(N) (N)(N)(N) (N)AT CAT GAA TAT GTG TAT TTA TTT ATT TAT TTT T
77	chr6snp279_S0_Sub0_mip1_ref	Newly designed	6	IBC2CORE	2.5	GTG CTA GTT TAC CAT TCT TAG GTG TTC (N:25252525)(N)(N) (N)AG ATC GGA AGA GCA CAC GTG ACT CGC CAA GCT GAA G(N)(N) (N)(N)(N) (N)(N)(N) (N)(N)G AAC CAA TCA ATC CAG AAA CAT G
78	chr6snp287_S0_Sub0_mip1_ref	Newly designed	6	IBC2CORE	2.5	CAG AGG GAA AAT GCA AAA AGT AAA ATG C(N:25252525)(N) (N)(N)A GAT CGG AAG AGC ACA CGT GAC TCG CCA AGC TGA AG(N) (N)(N)(N) (N)(N)(N) (N)(N)(N) ACT CAG TTG AAT ATA ACT ATG GAA GA
79	chr6snp35_S0_Sub0_mip1_ref	Newly designed	6	IBC2CORE	1	AAG AAG AAG AAG ACG AAT GGT GAT GG(N:25252525) (N)(N)(N) AGA TCG GAA GAG CAC ACG TGA CTC GCC AAG CTG AAG (N)(N)(N) (N)(N)(N) (N)(N)(N) (N)GT TAA TAG TTT GAA GAA TAG GGA TAT AAC
80	chr6snp359_S0_Sub0_mip0_ref	Newly designed	6	IBC2CORE	2.5	GAA AAA CAA AGA TAC TGT TTC TTT TCG CT(N:25252525) (N)(N)(N) AGA TCG GAA GAG CAC ACG TGA CTC GCC AAG CTG AAG (N)(N)(N) (N)(N)(N) (N)(N)(N) (N)AT TTT ATG TAT TTC TAA ACA AAT TAT TTA TTG T
81	chr6snp54_S0_Sub0_mip1_ref	Newly designed	6	IBC2CORE	5	TTA GGC TAA CCT TTT GAT GTG GTG A(N:25252525)(N) (N)(N)A GAT CGG AAG AGC ACA CGT GAC TCG CCA AGC TGA AG(N) (N)(N)(N) (N)(N)(N) (N)(N)(N) TGA AAT ATT TCA TCA TAA TAT CCA TCA TTA
82	chr6snp584_S0_Sub0_mip0_ref	Newly designed	6	IBC2CORE	3	CAA AAG CAA TAA TAA TAA TAA TTG TGG TAG TAG TG(N:25252525) (N)(N)(N) AGA TCG GAA GAG CAC ACG TGA CTC GCC AAG CTG AAG (N)(N)(N) (N)(N)(N) (N)(N)(N) (N)AA AAA GAA GCA CCC AAC AAT AAT
83	chr6snp74_S0_Sub0_mip0_ref	Newly designed	6	IBC2CORE	5	AAG CTG CTC CTC TTT ACT TAT TTG ATG (N:25252525)(N)(N) (N)AG ATC GGA AGA GCA CAC GTG ACT CGC CAA GCT GAA G(N)(N) (N)(N)(N) (N)(N)(N) (N)(N)A AAA GGG TAT ATA ACA ATA CAT ACA TGT
84	chr6snp85_S0_Sub0_mip0_ref	Newly designed	6	IBC2CORE	1.5	TGT GAA CAA TAA TAA TGT GAA TAT GCC AC(N:25252525) (N)(N)(N) AGA TCG GAA GAG CAC ACG TGA CTC GCC AAG CTG AAG (N)(N)(N) (N)(N)(N) (N)(N)(N) (N)GA ACT CTA ATA ATA ATA TGA ATC AAG CG
85	chr7snp164_S0_Sub0_mip2_ref	Newly designed	7	IBC2CORE	1.5	AGT GGA ATA TGT AGA AAT TGA AGT AGA CG(N:25252525) (N)(N)(N) AGA TCG GAA GAG CAC ACG TGA CTC GCC AAG CTG AAG (N)(N)(N) (N)(N)(N) (N)(N)(N) (N)GT AAC ATA ACA GGA ACG AAG GAA
86	chr7snp294_S0_Sub0_mip0_ref	Newly designed	7	IBC2CORE	1	GAT ATG AAC AAG GCA GAT ATG AAC AAG G(N:25252525)(N) (N)(N)A GAT CGG AAG AGC ACA CGT GAC TCG CCA AGC TGA AG(N) (N)(N)(N) (N)(N)(N) (N)(N)(N) TCC AAG TGT AAG TCA TCA AAC TG
87	chr7snp316_S0_Sub0_mip0_ref	Newly designed	7	IBC2CORE	2	CTG AGG ATA AAA GAT AAA ATG ATT CGA AAG G(N:25252525)(N) (N)(N)A GAT CGG AAG AGC ACA CGT GAC TCG CCA AGC TGA AG(N) (N)(N)(N) (N)(N)(N) (N)(N)(N) TTT ATT TGT TTA TGT GAA AAG TAT ACC A
88	chr7snp388_S0_Sub0_mip2_ref	Newly designed	7	IBC2CORE	1.5	GCA AAA ATG TTT GAG GGG GAT CTT (N:25252525)(N)(N) (N)AG ATC GGA AGA GCA CAC GTG ACT CGC CAA GCT GAA G(N)(N) (N)(N)(N) (N)(N)(N) (N)(N)C GCA CAA TCT TGT ATT AAG CAA C
89	chr7snp579_S0_Sub0_mip0_ref	Newly designed	7	IBC2CORE	2	GTG GAA AAA GAA AAG TAA AAT CTG TGG G(N:25252525)(N) (N)(N)A GAT CGG AAG AGC ACA CGT GAC TCG CCA AGC TGA AG(N) (N)(N)(N) (N)(N)(N) (N)(N)(N) AAC ATA CAT CAT TAA ATG AAA ATG CAA
90	chr7snp689_S0_Sub0_mip0_ref	Newly designed	7	IBC2CORE	3	GGT ATT ACA AAT TGG GAA TGA GAA ATG TC(N:25252525) (N)(N)(N) AGA TCG GAA GAG CAC ACG TGA CTC GCC AAG CTG AAG (N)(N)(N) (N)(N)(N) (N)(N)(N) (N)TT TAT ATC TTA TTA ACA ATA AAT TGG ATC AC
91	chr7snp694_S0_Sub0_mip0_ref	Newly designed	7	IBC2CORE	3.5	ACC CTT TTC TTG AAC ATA AGT ATT TTC ATC (N:25252525)(N)(N) (N)AG ATC GGA AGA GCA CAC GTG ACT CGC CAA GCT GAA G(N)(N) (N)(N)(N) (N)(N)(N) (N)(N)G TTA TAT ATA TTA TCT AAA TAT TTA TCT CTC ATC T
92	chr7snp741_S0_Sub0_mip1_ref	Newly designed	7	IBC2CORE	1.5	AGC CCC ACT ACA TTC ATA TAA TCC TAC (N:25252525)(N)(N) (N)AG ATC GGA AGA GCA CAC GTG ACT CGC CAA GCT GAA G(N)(N) (N)(N)(N) (N)(N)(N) (N)(N)C CGG ACC ATT TTC TTC AAT TAT TT
93	chr7snp764_S0_Sub0_mip0_ref	Newly designed	7	IBC2CORE	5	ATG TCA AAT ATC AAT ACT GTT AAG ATT GAT TAT TC(N:25252525) (N)(N)(N) AGA TCG GAA GAG CAC ACG TGA CTC GCC AAG CTG AAG (N)(N)(N) (N)(N)(N) (N)(N)(N) (N)GA ATA TTT TTA TAT CTA TAG AAT TCA TTC TTA TTT
94	chr7snp777_S0_Sub0_mip1_ref	Newly designed	7	IBC2CORE	1.5	GAA GTT GTA ATT GAA GGT AAT GAA GTA TAT GC(N:25252525) (N)(N)(N) AGA TCG GAA GAG CAC ACG TGA CTC GCC AAG CTG AAG (N)(N)(N) (N)(N)(N) (N)(N)(N) (N)CC AAA TGC CCT CAT TAT AGT GC
95	chr7snp791_S0_Sub0_mip0_ref	Newly designed	7	IBC2CORE	4.5	TCC AGA ACG TAA GCA TAC ATA TAC TCC (N:25252525)(N)(N) (N)AG ATC GGA AGA GCA CAC GTG ACT CGC CAA GCT GAA G(N)(N) (N)(N)(N) (N)(N)(N) (N)(N)A GAC AAT AAA ATG GTA AGA AAA TGA AAG
96	chr7snp792_S0_Sub0_mip1_ref	Newly designed	7	IBC2CORE	1	GTG GGT TTT ATC ATT ATG TTC GAA AAA TTT AAG (N:25252525)(N)(N) (N)AG ATC GGA AGA GCA CAC GTG ACT CGC CAA GCT GAA G(N)(N) (N)(N)(N) (N)(N)(N) (N)(N)T GAT TAT TTT CAT TCA TAT TAT TCA ACA TG
97	chr7snp817_S0_Sub0_mip0_ref	Newly designed	7	IBC2CORE	1.5	ATG GAA AGT ACA ATA TGT ATG TTT CTG AAG G(N:25252525)(N) (N)(N)A GAT CGG AAG AGC ACA CGT GAC TCG CCA AGC TGA AG(N) (N)(N)(N) (N)(N)(N) (N)(N)(N) TTA ACA AAT TAT TCC TCA ATA ACT TTA GT
98	chr7snp833_S0_Sub0_mip0_ref	Newly designed	7	IBC2CORE	2	TGT TGA GGG CTA TAT AAT TAT GGT TTG G(N:25252525)(N) (N)(N)A GAT CGG AAG AGC ACA CGT GAC TCG CCA AGC TGA AG(N) (N)(N)(N) (N)(N)(N) (N)(N)(N) ATT CTC TCT TTA TAA TTT ATT AAA CCT CAT
99	chr7snp850_S0_Sub0_mip1_ref	Newly designed	7	IBC2CORE	1	GTG AGT TTA AAA GTA ATT CTG ATG GTG GT(N:25252525) (N)(N)(N) AGA TCG GAA GAG CAC ACG TGA CTC GCC AAG CTG AAG (N)(N)(N) (N)(N)(N) (N)(N)(N) (N)AG TGA ATT TAA TAG CAA TTA CGA TGA
100	chr7snp858_S0_Sub0_mip0_ref	Newly designed	7	IBC2CORE	2	CGT ATG CCA TTC AAA TTT ACT TCT AAT AAT CC(N:25252525) (N)(N)(N) AGA TCG GAA GAG CAC ACG TGA CTC GCC AAG CTG AAG (N)(N)(N) (N)(N)(N) (N)(N)(N) (N)TG AAT ATT CAG CAT CAC AAT TAT TCA
101	chr7snp865_S0_Sub0_mip0_ref	Newly designed	7	IBC2CORE	1.5	TGA AAT AGC ACA CAG AAC GGA AAC T(N:25252525)(N) (N)(N)A GAT CGG AAG AGC ACA CGT GAC TCG CCA AGC TGA AG(N) (N)(N)(N) (N)(N)(N) (N)(N)(N) GAA GAT GAA TTT AAG GAA GAA TTA CAT T
102	chr8snp114_S0_Sub0_mip0_ref	Newly designed	8	IBC2CORE	2.5	GCT GCA CAT TTA TAT TTT GGA TTG CG(N:25252525) (N)(N)(N) AGA TCG GAA GAG CAC ACG TGA CTC GCC AAG CTG AAG (N)(N)(N) (N)(N)(N) (N)(N)(N) (N)CC CTA CAC TTT GAT TTA TAT GCC A
103	chr8snp205_S0_Sub0_mip0_ref	Newly designed	8	IBC2CORE	2	AGA ACT AAT AAA AGG GTT CCT GTT TGT AT(N:25252525) (N)(N)(N) AGA TCG GAA GAG CAC ACG TGA CTC GCC AAG CTG AAG (N)(N)(N) (N)(N)(N) (N)(N)(N) (N)GG ATA AAT TAT GTT CTT CTA TAT TAT ATT CAT TA
104	chr8snp205_S0_Sub0_mip3_ref	Newly designed	8	IBC2CORE	1.5	GAT ATG GAT GGA ATG TCT CTC AAA GGT (N:25252525)(N)(N) (N)AG ATC GGA AGA GCA CAC GTG ACT CGC CAA GCT GAA G(N)(N) (N)(N)(N) (N)(N)(N) (N)(N)A AGA TTT GCT TAT CTA AAT AAT GCC T
105	chr8snp253_S0_Sub0_mip1_ref	Newly designed	8	IBC2CORE	1.5	ACA ACT TGA TGA AAA AGG GGG TTA AA(N:25252525) (N)(N)(N) AGA TCG GAA GAG CAC ACG TGA CTC GCC AAG CTG AAG (N)(N)(N) (N)(N)(N) (N)(N)(N) (N)AA GTT ATG AAT ATG TTT TTA TAT CTC AGT T
106	chr8snp259_S0_Sub0_mip0_ref	Newly designed	8	IBC2CORE	2.5	AGA TTC TAA AGA TAC ACA AAA TAC CAA ACA AA(N:25252525) (N)(N)(N) AGA TCG GAA GAG CAC ACG TGA CTC GCC AAG CTG AAG (N)(N)(N) (N)(N)(N) (N)(N)(N) (N)GA AAA TAA TTA TGA ATA TGA CGA AAC AAA A
107	chr8snp279_S0_Sub0_mip1_ref	Newly designed	8	IBC2CORE	1.5	GGG AAA ACA AAA ATA ACA GAT AAC CTG AAG (N:25252525)(N)(N) (N)AG ATC GGA AGA GCA CAC GTG ACT CGC CAA GCT GAA G(N)(N) (N)(N)(N) (N)(N)(N) (N)(N)G CAA AAT GTC AAA AAT AAG TAA AAG AG
108	chr8snp314_S0_Sub0_mip1_ref	Newly designed	8	IBC2CORE	2	CCT CCC TTA GAT AAA TAT AAT TGT TTG TTG G(N:25252525)(N) (N)(N)A GAT CGG AAG AGC ACA CGT GAC TCG CCA AGC TGA AG(N) (N)(N)(N) (N)(N)(N) (N)(N)(N) TTA GGT GTA TTT GGA TTT CTT TCT AC
109	chr8snp32_S0_Sub0_mip0_ref	Newly designed	8	IBC2CORE	1.5	ATG AGC CTT ATC CTT ACT TAC ATT CGA (N:25252525)(N)(N) (N)AG ATC GGA AGA GCA CAC GTG ACT CGC CAA GCT GAA G(N)(N) (N)(N)(N) (N)(N)(N) (N)(N)A CTT GTC GCT ATA CCT TCA TCT A
110	chr8snp340_S0_Sub0_mip0_ref	Newly designed	8	IBC2CORE	2.5	GGA TTG ATT ACA CTC GTT ACT AGA AGA G(N:25252525)(N) (N)(N)A GAT CGG AAG AGC ACA CGT GAC TCG CCA AGC TGA AG(N) (N)(N)(N) (N)(N)(N) (N)(N)(N) TTT TCA TTG AAC AAG TTA TTA TCA TTT TT
111	chr8snp342_S0_Sub0_mip0_ref	Newly designed	8	IBC2CORE	3.5	GAT CCA AAT GAT TAT GAT GAT GAA CAA AGG (N:25252525)(N)(N) (N)AG ATC GGA AGA GCA CAC GTG ACT CGC CAA GCT GAA G(N)(N) (N)(N)(N) (N)(N)(N) (N)(N)C CAT TTT GTT ATC AGA ATT ATC GGA
112	chr8snp348_S0_Sub0_mip0_ref	Newly designed	8	IBC2CORE	1.5	AAA AAT GAG TGC ACA TTT AAA AAG GAA ATT (N:25252525)(N)(N) (N)AG ATC GGA AGA GCA CAC GTG ACT CGC CAA GCT GAA G(N)(N) (N)(N)(N) (N)(N)(N) (N)(N)C TGT TAA CAA GCC AAC TCG AA
113	chr8snp363_S0_Sub0_mip3_ref	Newly designed	8	IBC2CORE	2	ATT CTC CTG CTT TCT TTT CTA AAT AAT CCG (N:25252525)(N)(N) (N)AG ATC GGA AGA GCA CAC GTG ACT CGC CAA GCT GAA G(N)(N) (N)(N)(N) (N)(N)(N) (N)(N)A CCC CTC TTT GAA ATA GAA CAA TTA
114	chr8snp378_S0_Sub0_mip0_ref	Newly designed	8	IBC2CORE	3	GCA CCC AGA AAT TTC AGA AGC TTT ATC (N:25252525)(N)(N) (N)AG ATC GGA AGA GCA CAC GTG ACT CGC CAA GCT GAA G(N)(N) (N)(N)(N) (N)(N)(N) (N)(N)A CGA AAT TAA ACA AAA ATA AAA ATA AAA ATA AA
115	chr8snp381_S0_Sub0_mip0_ref	Newly designed	8	IBC2CORE	2	CGA ATG TGT TGA TAA GGT TTA TTA TGG TG(N:25252525) (N)(N)(N) AGA TCG GAA GAG CAC ACG TGA CTC GCC AAG CTG AAG (N)(N)(N) (N)(N)(N) (N)(N)(N) (N)GA CAA TGA TAA CAA ATG TGG TGA TA
116	chr8snp527_S0_Sub0_mip0_ref	Newly designed	8	IBC2CORE	2	ACA AGC ATC CAA AAA TAT TTC CTC ACT (N:25252525)(N)(N) (N)AG ATC GGA AGA GCA CAC GTG ACT CGC CAA GCT GAA G(N)(N) (N)(N)(N) (N)(N)(N) (N)(N)T TTC CAT TCA TTT TTC ATA TAT TCT TTT T
117	chr8snp81_S0_Sub0_mip1_ref	Newly designed	8	IBC2CORE	2	TGT CTA CTG ATT CCC CAT ATT TTG CT(N:25252525) (N)(N)(N) AGA TCG GAA GAG CAC ACG TGA CTC GCC AAG CTG AAG (N)(N)(N) (N)(N)(N) (N)(N)(N) (N)CT TTA TTA TTT ACA TTT CTT ATT ACA TTT ATA TCT
118	chr8snp849_S0_Sub0_mip1_ref	Newly designed	8	IBC2CORE	2.5	CAT ATA AAT ACC TCC TAT AAG TGT TAT TAA TGC T(N:25252525)(N) (N)(N)A GAT CGG AAG AGC ACA CGT GAC TCG CCA AGC TGA AG(N) (N)(N)(N) (N)(N)(N) (N)(N)(N) ATC TAG TTT TAC TCC TCT TTG AAA AG
119	chr8snp96_S0_Sub0_mip1_ref	Newly designed	8	IBC2CORE	3.5	CGA TCA AGA CAC AAG TAC TTT ATA TAC ACA (N:25252525)(N)(N) (N)AG ATC GGA AGA GCA CAC GTG ACT CGC CAA GCT GAA G(N)(N) (N)(N)(N) (N)(N)(N) (N)(N)T AAT ATG TAT ATT GAA AGT ATG ACC AGT
120	chr9snp128_S0_Sub0_mip0_ref	Newly designed	9	IBC2CORE	2	TCG TTC GGG ATC CAG TTT TTG TG(N:25252525) (N)(N)(N) AGA TCG GAA GAG CAC ACG TGA CTC GCC AAG CTG AAG (N)(N)(N) (N)(N)(N) (N)(N)(N) (N)GT AAC AGA CGT ATT ATT TTT ACA TGA AT
121	chr9snp150_S0_Sub0_mip0_ref	Newly designed	9	IBC2CORE	1.5	AGC GCA TAA AAG ACC TTA ATA ATA TAG TCC (N:25252525)(N)(N) (N)AG ATC GGA AGA GCA CAC GTG ACT CGC CAA GCT GAA G(N)(N) (N)(N)(N) (N)(N)(N) (N)(N)A TTG TAT ATC CAT ATA TAA ATT ATT CAT TAT TTT T
122	chr9snp174_S0_Sub0_mip1_ref	Newly designed	9	IBC2CORE	2	GGG TGA TAT TAA TCC AAA TAA TTA TCA ATA TGC T(N:25252525)(N) (N)(N)A GAT CGG AAG AGC ACA CGT GAC TCG CCA AGC TGA AG(N) (N)(N)(N) (N)(N)(N) (N)(N)(N) TTT ATG AAC AAT ATA AAG TAT TAG TTA CTA ATT
123	chr9snp188_S0_Sub0_mip0_ref	Newly designed	9	IBC2CORE	2	GAG GAG TAG TTA CTA TTA AGC AAC CAT C(N:25252525)(N) (N)(N)A GAT CGG AAG AGC ACA CGT GAC TCG CCA AGC TGA AG(N) (N)(N)(N) (N)(N)(N) (N)(N)(N) CAC ATT CAT ATC AGA GCA CAT TTT
124	chr9snp196_S0_Sub0_mip1_ref	Newly designed	9	IBC2CORE	2	CAG AAT GTT TGC TAG ATA ATC TAT CCT GAC (N:25252525)(N)(N) (N)AG ATC GGA AGA GCA CAC GTG ACT CGC CAA GCT GAA G(N)(N) (N)(N)(N) (N)(N)(N) (N)(N)T CTT CAT ATT TTT CAT ATT TTC CAT ATT TTT
125	chr9snp211_S0_Sub0_mip0_ref	Newly designed	9	IBC2CORE	2	AAA GGT TTG AGG GAA GGA CAT ATG T(N:25252525)(N) (N)(N)A GAT CGG AAG AGC ACA CGT GAC TCG CCA AGC TGA AG(N) (N)(N)(N) (N)(N)(N) (N)(N)(N) GAT AAT GCT TAA TTT TCT TAT CCT CAT T
126	chr9snp223_S0_Sub0_mip1_ref	Newly designed	9	IBC2CORE	2.5	TCA AGG GTA TCG TTT ATA TTA TTG AAG CT(N:25252525) (N)(N)(N) AGA TCG GAA GAG CAC ACG TGA CTC GCC AAG CTG AAG (N)(N)(N) (N)(N)(N) (N)(N)(N) (N)GT TTT ATA TTA TTT ATC ATA TAT TGT TGA TGA TT
127	chr9snp234_S0_Sub0_mip1_ref	Newly designed	9	IBC2CORE	2.5	AAA AAT GCA GTT GTT ACT GTC CCT G(N:25252525)(N) (N)(N)A GAT CGG AAG AGC ACA CGT GAC TCG CCA AGC TGA AG(N) (N)(N)(N) (N)(N)(N) (N)(N)(N) AGG CAA ACC AAA TAT TAA GGT ACA
128	chr9snp258_S0_Sub0_mip0_ref	Newly designed	9	IBC2CORE	3	CAG CAT TAT ATT TCT TGA CCC CAT AGG (N:25252525)(N)(N) (N)AG ATC GGA AGA GCA CAC GTG ACT CGC CAA GCT GAA G(N)(N) (N)(N)(N) (N)(N)(N) (N)(N)G TTC TAA TTA AGT GAA TTA TTA AAT ACA TAA ATC
129	chr9snp275_S0_Sub0_mip0_ref	Newly designed	9	IBC2CORE	2.5	CCC AGA TAT GGT AAA GAC ATA TCA CTG TT(N:25252525) (N)(N)(N) AGA TCG GAA GAG CAC ACG TGA CTC GCC AAG CTG AAG (N)(N)(N) (N)(N)(N) (N)(N)(N) (N)TA AGT ATA CAC AAA TGG AAC CCA G
130	chr9snp304_S0_Sub0_mip0_ref	Newly designed	9	IBC2CORE	2.5	TGA AGC ACA TGT TAA AAT AAC TAA ACT TAG TG(N:25252525) (N)(N)(N) AGA TCG GAA GAG CAC ACG TGA CTC GCC AAG CTG AAG (N)(N)(N) (N)(N)(N) (N)(N)(N) (N)AA AAC AGA CGA ACA AAA GAA GGA
131	chr9snp304_S0_Sub0_mip1_ref	Newly designed	9	IBC2CORE	3.5	TTC AAC ATT ACA ATC GTT AAT CTT TGC C(N:25252525)(N) (N)(N)A GAT CGG AAG AGC ACA CGT GAC TCG CCA AGC TGA AG(N) (N)(N)(N) (N)(N)(N) (N)(N)(N) TTT TTC GTA TCA TCA TTT ATC AAT TTT T
132	chr9snp304_S0_Sub0_mip2_ref	Newly designed	9	IBC2CORE	3	AGT ACA GGA TTA GTT CAA AAT TTT CCT AAT AC(N:25252525) (N)(N)(N) AGA TCG GAA GAG CAC ACG TGA CTC GCC AAG CTG AAG (N)(N)(N) (N)(N)(N) (N)(N)(N) (N)AG TGA TTT AAA AGC AAT TGA TGA CA
133	chr9snp306_S0_Sub0_mip0_ref	Newly designed	9	IBC2CORE	3	TGA ATG TAC TAA ACC TGA TTC TTA TCC AC(N:25252525) (N)(N)(N) AGA TCG GAA GAG CAC ACG TGA CTC GCC AAG CTG AAG (N)(N)(N) (N)(N)(N) (N)(N)(N) (N)AC AAA CAA GAA GGT GAT AAA TGT G
134	chr9snp306_S0_Sub0_mip1_ref	Newly designed	9	IBC2CORE	2.5	CAT CCA CCA TTA TTT TCG TTA CAA GTA GG(N:25252525) (N)(N)(N) AGA TCG GAA GAG CAC ACG TGA CTC GCC AAG CTG AAG (N)(N)(N) (N)(N)(N) (N)(N)(N) (N)GA ATG ATA TTC CTA AGA AGT TAG AGG
135	chr9snp331_S0_Sub0_mip1_ref	Newly designed	9	IBC2CORE	2.5	TTC TAT TTC TGA CAA AGA CCC TCC G(N:25252525)(N) (N)(N)A GAT CGG AAG AGC ACA CGT GAC TCG CCA AGC TGA AG(N) (N)(N)(N) (N)(N)(N) (N)(N)(N) ATT ATT TCA CCA TTT TCT ATT ATT ATT TCA T
136	chr9snp349_S0_Sub0_mip1_ref	Newly designed	9	IBC2CORE	2.5	ACT GTA TTT GGA ATA ATG GGA CTA GTC T(N:25252525)(N) (N)(N)A GAT CGG AAG AGC ACA CGT GAC TCG CCA AGC TGA AG(N) (N)(N)(N) (N)(N)(N) (N)(N)(N) TTC AAA ATA GTA TAT ATA CAC TAA TTT TTA CTA
137	chr9snp531_S0_Sub0_mip0_ref	Newly designed	9	IBC2CORE	5	TAT CGT TTT ACT TAT GTG TAA TAT TGA AAC CA(N:25252525) (N)(N)(N) AGA TCG GAA GAG CAC ACG TGA CTC GCC AAG CTG AAG (N)(N)(N) (N)(N)(N) (N)(N)(N) (N)GA ACA TAT TAT TTG TAT GAA TAC ATA AGT TT
138	chr9snp82_S0_Sub0_mip0_ref	Newly designed	9	IBC2CORE	2	CTT GTA CTC TGG TTA TGG CCT AAA GAT (N:25252525)(N)(N) (N)AG ATC GGA AGA GCA CAC GTG ACT CGC CAA GCT GAA G(N)(N) (N)(N)(N) (N)(N)(N) (N)(N)C TAT TTT TAG TTT TAT CGC TAC TCT TAT
139	ideel-barcode-chr9-817567_S0_Sub0_mip0	Ideel barcode	9	IBC2CORE	1.5	ATGTATGGTAATCATTACATTTATTATTTGTTTCA(N:25252525)(N)(N)(N)AGATCGGAAGAGCACACGTGACTCGCCAAGCTGAAG(N)(N)(N)(N)(N)(N)(N)(N)(N)(N)TTTACTATTATTTATATTAAAATCTACAGATGCAT
140	ideel-barcode-chr9-909944_S0_Sub0_mip0	Ideel barcode	9	IBC2CORE	1	ATATTCAACATTTTCATTCATATATTTAACAAGGC(N:25252525)(N)(N)(N)AGATCGGAAGAGCACACGTGACTCGCCAAGCTGAAG(N)(N)(N)(N)(N)(N)(N)(N)(N)(N)TTGATTTATATATGTATCCGATTCTATATCTT
141	chr10snp108_S0_Sub0_mip0_ref	Newly designed	10	IBC2CORE	5	ACT TAT ACA CAT CCC TTT ATG TTT CAT TTC A(N:25252525)(N) (N)(N)A GAT CGG AAG AGC ACA CGT GAC TCG CCA AGC TGA AG(N) (N)(N)(N) (N)(N)(N) (N)(N)(N) TGA AGA CAT ACT TAT GGA AGC CA
142	chr10snp12_S0_Sub0_mip0_ref	Newly designed	10	IBC2CORE	1.5	ACA CGC TCC ATT GTT TTT CCA AAT (N:25252525)(N)(N) (N)AG ATC GGA AGA GCA CAC GTG ACT CGC CAA GCT GAA G(N)(N) (N)(N)(N) (N)(N)(N) (N)(N)T GTT CAC CAG TAA GTT CAC CTT
143	chr10snp121_S0_Sub0_mip0_ref	Newly designed	10	IBC2CORE	3.5	GCA AAC AGG AAA ATA TTA AAA GAA ACA GAA G(N:25252525)(N) (N)(N)A GAT CGG AAG AGC ACA CGT GAC TCG CCA AGC TGA AG(N) (N)(N)(N) (N)(N)(N) (N)(N)(N) AAT AAA ATA TTT TAT AAA ACC ATA ATG TCG T
144	chr10snp132_S0_Sub0_mip0_ref	Newly designed	10	IBC2CORE	4	ATG TAT ACT TTT TCT GTT TTC ATT ACA CAC C(N:25252525)(N) (N)(N)A GAT CGG AAG AGC ACA CGT GAC TCG CCA AGC TGA AG(N) (N)(N)(N) (N)(N)(N) (N)(N)(N) GAA TGT ACA TGT ACT TGT TAA ATA AGA A
145	chr10snp145_S0_Sub0_mip0_ref	Newly designed	10	IBC2CORE	2	GTT GAT GAA GGA GAA AAT AAA AAT AAT ATA AGA CC(N:25252525) (N)(N)(N) AGA TCG GAA GAG CAC ACG TGA CTC GCC AAG CTG AAG (N)(N)(N) (N)(N)(N) (N)(N)(N) (N)TT AAA GGA GCC TAA AGT AAA TAA TCC
146	chr10snp164_S0_Sub0_mip1_ref	Newly designed	10	IBC2CORE	3	GCA TAT ACC CTT TTA TTA ACT TAT TAG ATG CT(N:25252525) (N)(N)(N) AGA TCG GAA GAG CAC ACG TGA CTC GCC AAG CTG AAG (N)(N)(N) (N)(N)(N) (N)(N)(N) (N)CT TTC ATT TAT TAT ATG TTT ATT AAA TAT TTG TTT
147	chr10snp184_S0_Sub0_mip0_ref	Newly designed	10	IBC2CORE	1.5	CAC AAG GAA CAT TGA ATA TAT GGA AAA TGG (N:25252525)(N)(N) (N)AG ATC GGA AGA GCA CAC GTG ACT CGC CAA GCT GAA G(N)(N) (N)(N)(N) (N)(N)(N) (N)(N)T CTT TTG CTG GTA TCT ACG TTT C
148	chr10snp196_S0_Sub0_mip0_ref	Newly designed	10	IBC2CORE	5	TGG AAA ATA AAT ACC CAA ATG AAT TAT TCT GT(N:25252525) (N)(N)(N) AGA TCG GAA GAG CAC ACG TGA CTC GCC AAG CTG AAG (N)(N)(N) (N)(N)(N) (N)(N)(N) (N)AA ATA ATT GTG ATT ATA TTA TTT TAT TTT ATT CTG
149	chr10snp202_S0_Sub0_mip2_ref	Newly designed	10	IBC2CORE	1.5	ACG GTC CTC CTT ATA ATA TTC ATA TGC T(N:25252525)(N) (N)(N)A GAT CGG AAG AGC ACA CGT GAC TCG CCA AGC TGA AG(N) (N)(N)(N) (N)(N)(N) (N)(N)(N) TTT TCA CCA TGT TGA CTA TAA GCA
150	chr10snp206_S0_Sub0_mip0_ref	Newly designed	10	IBC2CORE	2	CAT GAT GAT AAT TTG CCA ACT GAA CG(N:25252525) (N)(N)(N) AGA TCG GAA GAG CAC ACG TGA CTC GCC AAG CTG AAG (N)(N)(N) (N)(N)(N) (N)(N)(N) (N)GG ATG ATT TGA AGC ATA AAT ATT GTC
151	chr10snp224_S0_Sub0_mip0_ref	Newly designed	10	IBC2CORE	1.5	CCC ATT TTA TTA TCA ACC AAC TTA ATA CTG TC(N:25252525) (N)(N)(N) AGA TCG GAA GAG CAC ACG TGA CTC GCC AAG CTG AAG (N)(N)(N) (N)(N)(N) (N)(N)(N) (N)AT ATT TAT ATC TTT TTC TTT CTC CTT AGA C
152	chr10snp232_S0_Sub0_mip1_ref	Newly designed	10	IBC2CORE	5	GAC AAA TAG TAA GAC TTA ACT ATC ATT GAA GG(N:25252525) (N)(N)(N) AGA TCG GAA GAG CAC ACG TGA CTC GCC AAG CTG AAG (N)(N)(N) (N)(N)(N) (N)(N)(N) (N)CT TTC TAT CGT CAA TAA ATT CTT TAT TTA C
153	chr10snp235_S0_Sub0_mip1_ref	Newly designed	10	IBC2CORE	1.5	GGC ATT TGG TTC ATA TTC ATG TTC ATA TTC (N:25252525)(N)(N) (N)AG ATC GGA AGA GCA CAC GTG ACT CGC CAA GCT GAA G(N)(N) (N)(N)(N) (N)(N)(N) (N)(N)A CCC CAT ATT TGG TCC CAT G
154	chr10snp261_S0_Sub0_mip0_ref	Newly designed	10	IBC2CORE	2	TCT AGC CCA TTA CGC GAT TCT TCA (N:25252525)(N)(N) (N)AG ATC GGA AGA GCA CAC GTG ACT CGC CAA GCT GAA G(N)(N) (N)(N)(N) (N)(N)(N) (N)(N)T CAT ATT ATC CAA CTA CTG GTC CA
155	chr10snp38_S0_Sub0_mip0_ref	Newly designed	10	IBC2CORE	1	GTG GGT GTG GTG GTA TTA TTT CTA TTA TT(N:25252525) (N)(N)(N) AGA TCG GAA GAG CAC ACG TGA CTC GCC AAG CTG AAG (N)(N)(N) (N)(N)(N) (N)(N)(N) (N)TT CTC ATT ATT ACG ACT AGA ATT TCT AT
156	chr10snp493_S0_Sub0_mip0_ref	Newly designed	10	IBC2CORE	2.5	GTT TTA TTG GTT TTA ATT TAA AGT TCC GAA ATT (N:25252525)(N)(N) (N)AG ATC GGA AGA GCA CAC GTG ACT CGC CAA GCT GAA G(N)(N) (N)(N)(N) (N)(N)(N) (N)(N)C TTT ATA TAT GAC TAT CTA TAT AAT TTT TGT GAT A
157	chr10snp622_S0_Sub0_mip0_ref	Newly designed	10	IBC2CORE	3	CTT CAT CGT TCA TAC TAT AAT TTT CAT GTA CA(N:25252525) (N)(N)(N) AGA TCG GAA GAG CAC ACG TGA CTC GCC AAG CTG AAG (N)(N)(N) (N)(N)(N) (N)(N)(N) (N)GG ATC AGA AAT ATG ACT ACT ATG ATA TAT
158	chr10snp69_S0_Sub0_mip0_ref	Newly designed	10	IBC2CORE	2.5	AGT AAA TAT ACC GTC TAA TGA AGA AGC AG(N:25252525) (N)(N)(N) AGA TCG GAA GAG CAC ACG TGA CTC GCC AAG CTG AAG (N)(N)(N) (N)(N)(N) (N)(N)(N) (N)GG AAA ACA AAA TGA TGT GTA TAA AGA A
159	chr10snp85_S0_Sub0_mip0_ref	Newly designed	10	IBC2CORE	4	ATA TAT TAT GAT ATG GTG GTA AGG ACA AGC (N:25252525)(N)(N) (N)AG ATC GGA AGA GCA CAC GTG ACT CGC CAA GCT GAA G(N)(N) (N)(N)(N) (N)(N)(N) (N)(N)G TGT TTA TGG TTG TGT ATA CTT ATT TTT
160	chr11snp104_S0_Sub0_mip3_ref	Newly designed	11	IBC2CORE	3	ATT GAA AGA ATG TCC GTC CTC TGG (N:25252525)(N)(N) (N)AG ATC GGA AGA GCA CAC GTG ACT CGC CAA GCT GAA G(N)(N) (N)(N)(N) (N)(N)(N) (N)(N)C CAA ATC CAA AAA TGA ACT TGA AAA
161	chr11snp131_S0_Sub0_mip0_ref	Newly designed	11	IBC2CORE	5	AAT GAA TAT GTC CTT GTC AAT CCC TTT TG(N:25252525) (N)(N)(N) AGA TCG GAA GAG CAC ACG TGA CTC GCC AAG CTG AAG (N)(N)(N) (N)(N)(N) (N)(N)(N) (N)AT GAA CTG TCA TGT TTA TAT TTA AAC G
162	chr11snp134_S0_Sub0_mip0_ref	Newly designed	11	IBC2CORE	1.5	GGG GGT AAA GAA AAT TTT TGG TAT ATA AAG A(N:25252525)(N) (N)(N)A GAT CGG AAG AGC ACA CGT GAC TCG CCA AGC TGA AG(N) (N)(N)(N) (N)(N)(N) (N)(N)(N) TCT GAC ATA TTT ATT TTC TTA ATG TAT GAT
163	chr11snp152_S0_Sub0_mip1_ref	Newly designed	11	IBC2CORE	3	TGC TGA TTT AAC TTA TCA CGA ATT TAA AAG TA(N:25252525) (N)(N)(N) AGA TCG GAA GAG CAC ACG TGA CTC GCC AAG CTG AAG (N)(N)(N) (N)(N)(N) (N)(N)(N) (N)AT AAT TCT CCG AAT GAA ATG AAG G
164	chr11snp201_S0_Sub0_mip1_ref	Newly designed	11	IBC2CORE	1.5	AAA GGG GAT CTT GAA CAA CTT GTT AC(N:25252525) (N)(N)(N) AGA TCG GAA GAG CAC ACG TGA CTC GCC AAG CTG AAG (N)(N)(N) (N)(N)(N) (N)(N)(N) (N)CT TCT TTT GAT AAA TAA TCA GGT AAT TTC
165	chr11snp219_S0_Sub0_mip0_ref	Newly designed	11	IBC2CORE	2.5	ATG ATA GTC CTA GGC ACG ATA AAT ATA ATG (N:25252525)(N)(N) (N)AG ATC GGA AGA GCA CAC GTG ACT CGC CAA GCT GAA G(N)(N) (N)(N)(N) (N)(N)(N) (N)(N)G ACA ATA AAA ATA TTA ATG TGG ACG AT
166	chr11snp248_S0_Sub0_mip1_ref	Newly designed	11	IBC2CORE	3.5	CAG ACA TTT TTG ATG TAC TGA AAG GGT G(N:25252525)(N) (N)(N)A GAT CGG AAG AGC ACA CGT GAC TCG CCA AGC TGA AG(N) (N)(N)(N) (N)(N)(N) (N)(N)(N) GTG GGA GAG CTA GCT GAA TTT
167	chr11snp259_S0_Sub0_mip0_ref	Newly designed	11	IBC2CORE	2	CGG AGA AGC AAT ATA ATT CTT TGA AGG A(N:25252525)(N) (N)(N)A GAT CGG AAG AGC ACA CGT GAC TCG CCA AGC TGA AG(N) (N)(N)(N) (N)(N)(N) (N)(N)(N) GCC TGG CCA TTT AAA TTA TTT GAA
168	chr11snp277_S0_Sub0_mip0_ref	Newly designed	11	IBC2CORE	5	CCA TTT CAA TGA AAT CTA GCC AAA TGG (N:25252525)(N)(N) (N)AG ATC GGA AGA GCA CAC GTG ACT CGC CAA GCT GAA G(N)(N) (N)(N)(N) (N)(N)(N) (N)(N)A ATA CAC ACA CGA GAA CAT ATA TAT ATA T
169	chr11snp290_S0_Sub0_mip1_ref	Newly designed	11	IBC2CORE	1.5	AGA AAA AGG AAA GTA AAG GTA AAA GTA AAA GT(N:25252525) (N)(N)(N) AGA TCG GAA GAG CAC ACG TGA CTC GCC AAG CTG AAG (N)(N)(N) (N)(N)(N) (N)(N)(N) (N)AA AAG ATA TAC ATG ATC AAG TTG ATA TAA A
170	chr11snp310_S0_Sub0_mip0_ref	Newly designed	11	IBC2CORE	3.5	CGT TTG TGT AAA GGT TTC AAA ACA AGG (N:25252525)(N)(N) (N)AG ATC GGA AGA GCA CAC GTG ACT CGC CAA GCT GAA G(N)(N) (N)(N)(N) (N)(N)(N) (N)(N)A AAA ATA GAT ATA TCC GTT ATT AGA TCT TT
171	chr11snp312_S0_Sub0_mip0_ref	Newly designed	11	IBC2CORE	1.5	GGA TGT TCC CAA TAA TTC TGT CCT CTT (N:25252525)(N)(N) (N)AG ATC GGA AGA GCA CAC GTG ACT CGC CAA GCT GAA G(N)(N) (N)(N)(N) (N)(N)(N) (N)(N)A TGC GTG TTG TAA TGT ATT TTC G
172	chr11snp312_S0_Sub0_mip1_ref	Newly designed	11	IBC2CORE	2	GGG TAA TCC ATG GAC GGA ATA TAT GG(N:25252525) (N)(N)(N) AGA TCG GAA GAG CAC ACG TGA CTC GCC AAG CTG AAG (N)(N)(N) (N)(N)(N) (N)(N)(N) (N)CA ACA AGA AGA TTC AGG AGA AGA
173	chr11snp312_S0_Sub0_mip2_ref	Newly designed	11	IBC2CORE	3.5	AAA GAT GGA GGT TTT GCT TTT CCT C(N:25252525)(N) (N)(N)A GAT CGG AAG AGC ACA CGT GAC TCG CCA AGC TGA AG(N) (N)(N)(N) (N)(N)(N) (N)(N)(N) AGA GTA GAT TTA GGA GAA GAT GCT
174	chr11snp312_S0_Sub0_mip3_ref	Newly designed	11	IBC2CORE	2.5	CAG CTC AAG AAA ATA ATG GTC CTA GAT ATT G(N:25252525)(N) (N)(N)A GAT CGG AAG AGC ACA CGT GAC TCG CCA AGC TGA AG(N) (N)(N)(N) (N)(N)(N) (N)(N)(N) GAT GAA TTG ACT TTA TGT TCA AGA C
175	chr11snp312_S0_Sub0_mip4_ref	Newly designed	11	IBC2CORE	1.5	TTG CTG GTC TAA AAC AAA ACA TGC T(N:25252525)(N) (N)(N)A GAT CGG AAG AGC ACA CGT GAC TCG CCA AGC TGA AG(N) (N)(N)(N) (N)(N)(N) (N)(N)(N) GTG GTA TAT CTT CAC AAT TTC CAT C
176	chr11snp312_S0_Sub0_mip5_ref	Newly designed	11	IBC2CORE	1.5	CTT TAA AAG CAC CAG TGG GAA GAA AAG (N:25252525)(N)(N) (N)AG ATC GGA AGA GCA CAC GTG ACT CGC CAA GCT GAA G(N)(N) (N)(N)(N) (N)(N)(N) (N)(N)G CAG TAG TAG CAA TGT ATG ATG AA
177	chr11snp312_S0_Sub0_mip6_ref	Newly designed	11	IBC2CORE	1.5	GCA GAT ATT CCT GAA CAT AAA CCA ACT (N:25252525)(N)(N) (N)AG ATC GGA AGA GCA CAC GTG ACT CGC CAA GCT GAA G(N)(N) (N)(N)(N) (N)(N)(N) (N)(N)G ACA GTT TAA AAT GCC CAT GTG
178	chr11snp312_S0_Sub0_mip7_ref	Newly designed	11	IBC2CORE	2	GAA ATG ATG AAA TGT TAG ATC CTG AGG C(N:25252525)(N) (N)(N)A GAT CGG AAG AGC ACA CGT GAC TCG CCA AGC TGA AG(N) (N)(N)(N) (N)(N)(N) (N)(N)(N) ATA ATT GCA TCA TCA GCT GCT G
179	chr11snp32_S0_Sub0_mip0_ref	Newly designed	11	IBC2CORE	2	AAA ATA CAA GAA ATG CAA ATA TAT TAG TGA TTC AT(N:25252525) (N)(N)(N) AGA TCG GAA GAG CAC ACG TGA CTC GCC AAG CTG AAG (N)(N)(N) (N)(N)(N) (N)(N)(N) (N)TA AAG TAT TTT CGC CTA TAA TCA TAG G
180	chr11snp358_S0_Sub0_mip0_ref	Newly designed	11	IBC2CORE	4.5	GGT ATC ATA AAA ATG TGA AGC ATC TTT TAT ATA TT(N:25252525) (N)(N)(N) AGA TCG GAA GAG CAC ACG TGA CTC GCC AAG CTG AAG (N)(N)(N) (N)(N)(N) (N)(N)(N) (N)CA ATT ATG TTT ATC ATT AAA ATT GTT ATT ATT ATT
181	chr11snp358_S0_Sub0_mip1_ref	Newly designed	11	IBC2CORE	3	CAG ACT AAT TAT TGT GGC TTT ACA TAA AGG (N:25252525)(N)(N) (N)AG ATC GGA AGA GCA CAC GTG ACT CGC CAA GCT GAA G(N)(N) (N)(N)(N) (N)(N)(N) (N)(N)C ACA TTA AAA ATA ATA TTC ATG ATC ACG
182	chr11snp376_S0_Sub0_mip1_ref	Newly designed	11	IBC2CORE	2	GTG GTA ATA ATG TAG TTT CGT TTG GAA AG(N:25252525) (N)(N)(N) AGA TCG GAA GAG CAC ACG TGA CTC GCC AAG CTG AAG (N)(N)(N) (N)(N)(N) (N)(N)(N) (N)GG AAG AGG TTA AAA TGG GTA CTT A
183	chr11snp383_S0_Sub0_mip1_ref	Newly designed	11	IBC2CORE	2.5	AAG GCG AAT ATA TCG ATA CAA ATA ATC TAA TTT TG(N:25252525) (N)(N)(N) AGA TCG GAA GAG CAC ACG TGA CTC GCC AAG CTG AAG (N)(N)(N) (N)(N)(N) (N)(N)(N) (N)AT TTT AAA CAG ACT TTT GAC ATA TCT G
184	chr11snp388_S0_Sub0_mip1_ref	Newly designed	11	IBC2CORE	2	TGT TAC ATC TCT CAA GCA ATT TTC ATA CC(N:25252525) (N)(N)(N) AGA TCG GAA GAG CAC ACG TGA CTC GCC AAG CTG AAG (N)(N)(N) (N)(N)(N) (N)(N)(N) (N)GT CAA ATT TAT TTT TCA CTA GGT TAT CA
185	chr11snp400_S0_Sub0_mip2_ref	Newly designed	11	IBC2CORE	2	GTT TAA TAA AAA CGT ACC ATT CTC AAT CGT (N:25252525)(N)(N) (N)AG ATC GGA AGA GCA CAC GTG ACT CGC CAA GCT GAA G(N)(N) (N)(N)(N) (N)(N)(N) (N)(N)A TTA CAC ACA TGG CAA CCT AAA A
186	chr11snp421_S0_Sub0_mip1_ref	Newly designed	11	IBC2CORE	1	ATA GCA AGA AGA GTT GAA GAT GCA AG(N:25252525) (N)(N)(N) AGA TCG GAA GAG CAC ACG TGA CTC GCC AAG CTG AAG (N)(N)(N) (N)(N)(N) (N)(N)(N) (N)CA GAA ACA GGA AGA ATA GAA GAA GA
187	chr11snp450_S0_Sub0_mip1_ref	Newly designed	11	IBC2CORE	1	GGA AGA AGT ATC TGT TGA TGA AGT TGT AG(N:25252525) (N)(N)(N) AGA TCG GAA GAG CAC ACG TGA CTC GCC AAG CTG AAG (N)(N)(N) (N)(N)(N) (N)(N)(N) (N)GC TAC TGA AGA TCT TGT TGA AGA
188	chr11snp536_S0_Sub0_mip3_ref	Newly designed	11	IBC2CORE	2.5	AGG AGG ATT CAA CAC AAA TCT TGC T(N:25252525)(N) (N)(N)A GAT CGG AAG AGC ACA CGT GAC TCG CCA AGC TGA AG(N) (N)(N)(N) (N)(N)(N) (N)(N)(N) ACC TAA TCC ATT AAT GTT TTG TAC AC
189	chr11snp59_S0_Sub0_mip0_ref	Newly designed	11	IBC2CORE	4	CAA AGG ATT TGT AAC CAT AAA CTT ACC AC(N:25252525) (N)(N)(N) AGA TCG GAA GAG CAC ACG TGA CTC GCC AAG CTG AAG (N)(N)(N) (N)(N)(N) (N)(N)(N) (N)AA TCT AAG ATA TCA AGG AAA TTT TGT TT
190	chr11snp96_S0_Sub0_mip1_ref	Newly designed	11	IBC2CORE	2.5	AAA GGT ATA AGT GAA CAG AAA GCA GAG (N:25252525)(N)(N) (N)AG ATC GGA AGA GCA CAC GTG ACT CGC CAA GCT GAA G(N)(N) (N)(N)(N) (N)(N)(N) (N)(N)A CTG GAC CTT TAA AAA TAG AAC AAT T
191	ideel-barcode-chr11-644562_S0_Sub0_mip0	Ideel barcode	11	IBC2CORE	1	ATAACACCTTATGAAATTATTACCTTCTGGAATA(N:25252525)(N)(N)(N)AGATCGGAAGAGCACACGTGACTCGCCAAGCTGAAG(N)(N)(N)(N)(N)(N)(N)(N)(N)(N)TTTATTTACTACCTTGCAATCCTTTATA
192	chr12snp10_S0_Sub0_mip4_ref	Newly designed	12	IBC2CORE	2.5	CTC TAA CAA CAC ATT TAT CTT ATT TAC CCG (N:25252525)(N)(N) (N)AG ATC GGA AGA GCA CAC GTG ACT CGC CAA GCT GAA G(N)(N) (N)(N)(N) (N)(N)(N) (N)(N)C GAA GAT CCT AAT TTT ATT GCC TC
193	chr12snp113_S0_Sub0_mip0_ref	Newly designed	12	IBC2CORE	4.5	TCT CTT TCT TAT CTT TCT TGT TCT TGA TAA GA(N:25252525) (N)(N)(N) AGA TCG GAA GAG CAC ACG TGA CTC GCC AAG CTG AAG (N)(N)(N) (N)(N)(N) (N)(N)(N) (N)TC CCA TAC ATA TGA ATT TAA AAA TGT TT
194	chr12snp123_S0_Sub0_mip0_ref	Newly designed	12	IBC2CORE	2	ATA TGC TCT TCA TCC ACA TAT CTT TTC AA(N:25252525) (N)(N)(N) AGA TCG GAA GAG CAC ACG TGA CTC GCC AAG CTG AAG (N)(N)(N) (N)(N)(N) (N)(N)(N) (N)AC ATA TTA TTA TAA TAA CTA CTA CTA CTA CTA C
195	chr12snp132_S0_Sub0_mip2_ref	Newly designed	12	IBC2CORE	2	AAT GTT AAA CCA CCA AAA GTC GAC C(N:25252525)(N) (N)(N)A GAT CGG AAG AGC ACA CGT GAC TCG CCA AGC TGA AG(N) (N)(N)(N) (N)(N)(N) (N)(N)(N) AAT GAA CTT GTC AGT GTT TTA CAA A
196	chr12snp158_S0_Sub0_mip0_ref	Newly designed	12	IBC2CORE	3.5	GAA CAT ATA TCT GAT GTT AAT AAA ATA GAT GCA TC(N:25252525) (N)(N)(N) AGA TCG GAA GAG CAC ACG TGA CTC GCC AAG CTG AAG (N)(N)(N) (N)(N)(N) (N)(N)(N) (N)CA AAT TCG ATC TAA TTC TTG TAT ATT ATT T
197	chr12snp202_S0_Sub0_mip0_ref	Newly designed	12	IBC2CORE	1	GAA ATG TTT GAA TTA TCA GCG CCA TAA G(N:25252525)(N) (N)(N)A GAT CGG AAG AGC ACA CGT GAC TCG CCA AGC TGA AG(N) (N)(N)(N) (N)(N)(N) (N)(N)(N) TAG TTT TAT CTT CGC TGT TAG AGT
198	chr12snp236_S0_Sub0_mip0_ref	Newly designed	12	IBC2CORE	2.5	CCC GTA CAC CTT TTA ATA CAT TAC TTA TTA TG(N:25252525) (N)(N)(N) AGA TCG GAA GAG CAC ACG TGA CTC GCC AAG CTG AAG (N)(N)(N) (N)(N)(N) (N)(N)(N) (N)CA TTA TTA TTA TTT TGG TTA TTA TCA TCA TCT
199	chr12snp236_S0_Sub0_mip3_ref	Newly designed	12	IBC2CORE	2.5	ACC ATC ATT ATT TTT CAT ACT TAC ATT GTT CA(N:25252525) (N)(N)(N) AGA TCG GAA GAG CAC ACG TGA CTC GCC AAG CTG AAG (N)(N)(N) (N)(N)(N) (N)(N)(N) (N)AA AAG AAA GGG TTA ATG ATA TTA TTA TTT C
200	chr12snp239_S0_Sub0_mip0_ref	Newly designed	12	IBC2CORE	4.5	CAT TTC ATT TGA TTT TAC TTT TGT TCT TGA GG(N:25252525) (N)(N)(N) AGA TCG GAA GAG CAC ACG TGA CTC GCC AAG CTG AAG (N)(N)(N) (N)(N)(N) (N)(N)(N) (N)AG GAA TTT TAT ACA CAC AAC ATA TAT ATA TA
201	chr12snp262_S0_Sub0_mip0_ref	Newly designed	12	IBC2CORE	2.5	TAC ATA TAA AGA AGA ACA TTT ACA CAA GCA G(N:25252525)(N) (N)(N)A GAT CGG AAG AGC ACA CGT GAC TCG CCA AGC TGA AG(N) (N)(N)(N) (N)(N)(N) (N)(N)(N) ACA ATC TTA TTC ATC CAC GTG C
202	chr12snp266_S0_Sub0_mip0_ref	Newly designed	12	IBC2CORE	2.5	TAG GGG CAT ATA ATA TAC TAA GCA ATA CTT C(N:25252525)(N) (N)(N)A GAT CGG AAG AGC ACA CGT GAC TCG CCA AGC TGA AG(N) (N)(N)(N) (N)(N)(N) (N)(N)(N) AAA AAG AGT GTA AAT AAA AAG CGA AA
203	chr12snp270_S0_Sub0_mip1_ref	Newly designed	12	IBC2CORE	1.5	GAT CCA ACA TCA TTT TCA ACA TTG CC(N:25252525) (N)(N)(N) AGA TCG GAA GAG CAC ACG TGA CTC GCC AAG CTG AAG (N)(N)(N) (N)(N)(N) (N)(N)(N) (N)TT GTA CCG TCA CCA ACT TCT T
204	chr12snp299_S0_Sub0_mip0_ref	Newly designed	12	IBC2CORE	5	GAT CCA ATG AAA TAA ATT TTC CCT TTC AAG T(N:25252525)(N) (N)(N)A GAT CGG AAG AGC ACA CGT GAC TCG CCA AGC TGA AG(N) (N)(N)(N) (N)(N)(N) (N)(N)(N) GTT CAG AAT ATA TTC TTC TAT TTA TTC TTA TTT
205	chr12snp302_S0_Sub0_mip0_ref	Newly designed	12	IBC2CORE	1.5	AGA CAC ACA CAC AAA AAT ATA TAC TTA CTT AC(N:25252525) (N)(N)(N) AGA TCG GAA GAG CAC ACG TGA CTC GCC AAG CTG AAG (N)(N)(N) (N)(N)(N) (N)(N)(N) (N)TC GAC TTT CTT TCG TGT ATA ATT TT
206	chr12snp320_S0_Sub0_mip0_ref	Newly designed	12	IBC2CORE	2	GAA GAG GAT AAT TAT GTT AGT GAC AGA GAA G(N:25252525)(N) (N)(N)A GAT CGG AAG AGC ACA CGT GAC TCG CCA AGC TGA AG(N) (N)(N)(N) (N)(N)(N) (N)(N)(N) TCG TGC AAG TGG TAT ATA TGA AG
207	chr12snp339_S0_Sub0_mip0_ref	Newly designed	12	IBC2CORE	3.5	CTT CAA AAA TGT GTA TCT TGT TTG ATA ATT CG(N:25252525) (N)(N)(N) AGA TCG GAA GAG CAC ACG TGA CTC GCC AAG CTG AAG (N)(N)(N) (N)(N)(N) (N)(N)(N) (N)TC AAC CAA GAT TTT ACT TAA TAG TTT TT
208	chr12snp347_S0_Sub0_mip0_ref	Newly designed	12	IBC2CORE	5	GTT GTT ATA TTT ACC TGC GAT TCC ACC (N:25252525)(N)(N) (N)AG ATC GGA AGA GCA CAC GTG ACT CGC CAA GCT GAA G(N)(N) (N)(N)(N) (N)(N)(N) (N)(N)A ACG GGT GTT GTT AAA AAT CCA
209	chr12snp364_S0_Sub0_mip0_ref	Newly designed	12	IBC2CORE	2.5	TAA CAA CGA CAA TGT ATT AGA CCC ATC C(N:25252525)(N) (N)(N)A GAT CGG AAG AGC ACA CGT GAC TCG CCA AGC TGA AG(N) (N)(N)(N) (N)(N)(N) (N)(N)(N) AAT CAA CAA ATT CTT TTG AAC AAT CA
210	chr12snp373_S0_Sub0_mip0_ref	Newly designed	12	IBC2CORE	5	TCA GAC ATC CCT TGT TTT TAT ATT ATA AAA GTA T(N:25252525)(N) (N)(N)A GAT CGG AAG AGC ACA CGT GAC TCG CCA AGC TGA AG(N) (N)(N)(N) (N)(N)(N) (N)(N)(N) TCA TTC ATG TTA TAT ATG TCC ATA ATC A
211	chr12snp386_S0_Sub0_mip0_ref	Newly designed	12	IBC2CORE	2.5	ATG AGA CTT CCA AAA CAA ACA GCC A(N:25252525)(N) (N)(N)A GAT CGG AAG AGC ACA CGT GAC TCG CCA AGC TGA AG(N) (N)(N)(N) (N)(N)(N) (N)(N)(N) GGA GAT AGT GAT GAA AAT AAA AAT GG
212	chr12snp407_S0_Sub0_mip0_ref	Newly designed	12	IBC2CORE	2	ACA AGC AAA ACC ACA AGA AAG AGA A(N:25252525)(N) (N)(N)A GAT CGG AAG AGC ACA CGT GAC TCG CCA AGC TGA AG(N) (N)(N)(N) (N)(N)(N) (N)(N)(N) TAG CCA AGG AGA AGG TAA AGA C
213	chr12snp57_S0_Sub0_mip0_ref	Newly designed	12	IBC2CORE	5	CAG TCC TTT CTT TGT TGT TTA TTA TCT ATG TG(N:25252525) (N)(N)(N) AGA TCG GAA GAG CAC ACG TGA CTC GCC AAG CTG AAG (N)(N)(N) (N)(N)(N) (N)(N)(N) (N)CT ATG TAT ATT AAA AAT GAA ATA TGT AAA ATG T
214	chr12snp60_S0_Sub0_mip0_ref	Newly designed	12	IBC2CORE	5	TGA TTA GTA GGA ATA CAT TTA CCT TTT ATT CTT T(N:25252525)(N) (N)(N)A GAT CGG AAG AGC ACA CGT GAC TCG CCA AGC TGA AG(N) (N)(N)(N) (N)(N)(N) (N)(N)(N) ACA ATT AAT AAT TAT TTA TTT TAA TTC GTA TAA AT
215	chr12snp622_S0_Sub0_mip0_ref	Newly designed	12	IBC2CORE	2	CAC CTC ACC TTA AAC TTA AAT AAA TGA TGC (N:25252525)(N)(N) (N)AG ATC GGA AGA GCA CAC GTG ACT CGC CAA GCT GAA G(N)(N) (N)(N)(N) (N)(N)(N) (N)(N)G CAA TTT TGA TTT CAT CTG TTG TTT
216	chr12snp79_S0_Sub0_mip0_ref	Newly designed	12	IBC2CORE	3	TCA GCA TGA TGG ATG TTA GTT TAT CCA (N:25252525)(N)(N) (N)AG ATC GGA AGA GCA CAC GTG ACT CGC CAA GCT GAA G(N)(N) (N)(N)(N) (N)(N)(N) (N)(N)T TTG TTA TAT TTT TAT TTT CTT TTG TAT ATT TAT C
217	chr12snp96_S0_Sub0_mip0_ref	Newly designed	12	IBC2CORE	2	GTG TAA TGG AAT ATA AGA AAA ATA ACA CAC AC(N:25252525) (N)(N)(N) AGA TCG GAA GAG CAC ACG TGA CTC GCC AAG CTG AAG (N)(N)(N) (N)(N)(N) (N)(N)(N) (N)GA AGA ATT CAT CAC CAA GGA CAT
218	ideel-barcode-chr12-1075986_S0_Sub0_mip0	Ideel barcode	12	IBC2CORE	1	ATTAGATAATCTTGGATATGTAACTTAACATTTCT(N:25252525)(N)(N)(N)AGATCGGAAGAGCACACGTGACTCGCCAAGCTGAAG(N)(N)(N)(N)(N)(N)(N)(N)(N)(N)TTTCATTTCTATAAAATCTATTACTATATCCAATT
219	ideel-barcode-chr12-1212825_S0_Sub0_mip0	Ideel barcode	12	IBC2CORE	1.5	ATTTGAATAGATTAGAAAGAATAAGTGGTGC(N:25252525)(N)(N)(N)AGATCGGAAGAGCACACGTGACTCGCCAAGCTGAAG(N)(N)(N)(N)(N)(N)(N)(N)(N)(N)ATATAATAGATAGTAAATGTGATATAGTAATTACA
220	ideel-barcode-chr12-1320059_S0_Sub0_mip0	Ideel barcode	12	IBC2CORE	1	ATAGATACTGATCAAAATTTTACAAACAGTTATG(N:25252525)(N)(N)(N)AGATCGGAAGAGCACACGTGACTCGCCAAGCTGAAG(N)(N)(N)(N)(N)(N)(N)(N)(N)(N)TACTAATTATGATGATAATTTTAAAGATATCAAA
221	ideel-barcode-chr12-1515725_S0_Sub0_mip0	Ideel barcode	12	IBC2CORE	1.5	AAATGTTCTGTATGAAAAGCCATCGC(N:25252525)(N)(N)(N)AGATCGGAAGAGCACACGTGACTCGCCAAGCTGAAG(N)(N)(N)(N)(N)(N)(N)(N)(N)(N)CGAGTGCTCTATGGATAATATAATAAATT
222	chr13snp159_S0_Sub0_mip0_ref	Newly designed	13	IBC2CORE	5	TAT ATC CGA ATG TTA TAA ATA ATG TTG GGA AG(N:25252525) (N)(N)(N) AGA TCG GAA GAG CAC ACG TGA CTC GCC AAG CTG AAG (N)(N)(N) (N)(N)(N) (N)(N)(N) (N)AA AAA GTA AAA GTA AAG GAA AAA GAA TAT A
223	chr13snp174_S0_Sub0_mip0_ref	Newly designed	13	IBC2CORE	3	TTC AGA AAA GTG AAA CCG GTG AAA G(N:25252525)(N) (N)(N)A GAT CGG AAG AGC ACA CGT GAC TCG CCA AGC TGA AG(N) (N)(N)(N) (N)(N)(N) (N)(N)(N) TAT TGC CAC GAA TTA TCC AAC G
224	chr13snp199_S0_Sub0_mip0_ref	Newly designed	13	IBC2CORE	5	TGC ATG AAC ATT ATG AAA GTT TTA CCT G(N:25252525)(N) (N)(N)A GAT CGG AAG AGC ACA CGT GAC TCG CCA AGC TGA AG(N) (N)(N)(N) (N)(N)(N) (N)(N)(N) ACT CAA AGT GTT AAA TAA AAG ATA AAC C
225	chr13snp203_S0_Sub0_mip0_ref	Newly designed	13	IBC2CORE	5	AAA GAT TTC GTT CCA TGG CTC CTT T(N:25252525)(N) (N)(N)A GAT CGG AAG AGC ACA CGT GAC TCG CCA AGC TGA AG(N) (N)(N)(N) (N)(N)(N) (N)(N)(N) TTT CTA TAC ATA CAC GCA CAT ATA TAT AT
226	chr13snp220_S0_Sub0_mip0_ref	Newly designed	13	IBC2CORE	5	GAT GGT TGT TTT TAT AAA AAT CTT CGA CGT (N:25252525)(N)(N) (N)AG ATC GGA AGA GCA CAC GTG ACT CGC CAA GCT GAA G(N)(N) (N)(N)(N) (N)(N)(N) (N)(N)C CCT TTA AAT TTT AAA TTT CAA ATA AAT TCT
227	chr13snp230_S0_Sub0_mip0_ref	Newly designed	13	IBC2CORE	3	TGT ATG TAT GTA TTT ATG AGT GTA GAT ACT TCT (N:25252525)(N)(N) (N)AG ATC GGA AGA GCA CAC GTG ACT CGC CAA GCT GAA G(N)(N) (N)(N)(N) (N)(N)(N) (N)(N)T AAA TAA ATT AAT TAA TTC AAA TAT TAA TGA CAA A
228	chr13snp237_S0_Sub0_mip0_ref	Newly designed	13	IBC2CORE	2	CAT CTT TAT TAT TCC AAA AAT AAT CCA GCT CG(N:25252525) (N)(N)(N) AGA TCG GAA GAG CAC ACG TGA CTC GCC AAG CTG AAG (N)(N)(N) (N)(N)(N) (N)(N)(N) (N)CT GGA AAA TCA ATT GGC CCT ATT
229	chr13snp272_S0_Sub0_mip0_ref	Newly designed	13	IBC2CORE	3	ATG TTC ATT ACC AGA TAT TCT AGA TAA AAA TCT T(N:25252525)(N) (N)(N)A GAT CGG AAG AGC ACA CGT GAC TCG CCA AGC TGA AG(N) (N)(N)(N) (N)(N)(N) (N)(N)(N) ATG GAA GAA ATA TTT GAT GAT TTA AAA AG
230	chr13snp278_S0_Sub0_mip0_ref	Newly designed	13	IBC2CORE	1	AAG ATG ACG GTG AAG ATG ATA GTG ATG (N:25252525)(N)(N) (N)AG ATC GGA AGA GCA CAC GTG ACT CGC CAA GCT GAA G(N)(N) (N)(N)(N) (N)(N)(N) (N)(N)G ATG AAA ATT TTG ATG AAG ATA ATG ATG
231	chr13snp288_S0_Sub0_mip1_ref	Newly designed	13	IBC2CORE	2	AGA AGA TGA TAT TAA TGA TAT TTT ACA TAT GCA TG(N:25252525) (N)(N)(N) AGA TCG GAA GAG CAC ACG TGA CTC GCC AAG CTG AAG (N)(N)(N) (N)(N)(N) (N)(N)(N) (N)GT GGG GGT ACT ACC TTT ACA TAA
232	chr13snp303_S0_Sub0_mip0_ref	Newly designed	13	IBC2CORE	5	ACT TTT AAT GTT GAA TAA ATC ATT TAG ACT TTC C(N:25252525)(N) (N)(N)A GAT CGG AAG AGC ACA CGT GAC TCG CCA AGC TGA AG(N) (N)(N)(N) (N)(N)(N) (N)(N)(N) GAC AAT ATA ATT ATA GTT TAC ATT TAA GAA GA
233	chr13snp325_S0_Sub0_mip0_ref	Newly designed	13	IBC2CORE	1.5	GAT GCA CGA AAT TAT TCT GGT AGA CA(N:25252525) (N)(N)(N) AGA TCG GAA GAG CAC ACG TGA CTC GCC AAG CTG AAG (N)(N)(N) (N)(N)(N) (N)(N)(N) (N)TC TAT GAT TAA TAA TGA CAA TAT GTA CAA TA
234	chr13snp329_S0_Sub0_mip3_ref	Newly designed	13	IBC2CORE	2	GAA TGA TAG TAA TAA AAC ATA TGA TGA AAG TAG C(N:25252525)(N) (N)(N)A GAT CGG AAG AGC ACA CGT GAC TCG CCA AGC TGA AG(N) (N)(N)(N) (N)(N)(N) (N)(N)(N) TAT GGA CAA AAA TAT GAA CAG CAA T
235	chr13snp354_S0_Sub0_mip0_ref	Newly designed	13	IBC2CORE	4	ACA TTT TAT GTA TGA CCT ATA TTA TTT ATA GGG TG(N:25252525) (N)(N)(N) AGA TCG GAA GAG CAC ACG TGA CTC GCC AAG CTG AAG (N)(N)(N) (N)(N)(N) (N)(N)(N) (N)GT ACT TCT ATC ATT TTG TTC ACT CC
236	chr13snp372_S0_Sub0_mip0_ref	Newly designed	13	IBC2CORE	2	CTG GAG GAT TAG CTT TAC TCG CAT (N:25252525)(N)(N) (N)AG ATC GGA AGA GCA CAC GTG ACT CGC CAA GCT GAA G(N)(N) (N)(N)(N) (N)(N)(N) (N)(N)C ACA TGG TAG AAA TAA TGA AAA TAG ATC
237	chr13snp372_S0_Sub0_mip1_ref	Newly designed	13	IBC2CORE	2	GCC TAT TTC CAT TAT TAT CTT GAC TTT GGG (N:25252525)(N)(N) (N)AG ATC GGA AGA GCA CAC GTG ACT CGC CAA GCT GAA G(N)(N) (N)(N)(N) (N)(N)(N) (N)(N)T ATC TGG CTT TTC ATG TTC TTC C
238	chr13snp372_S0_Sub0_mip2_ref	Newly designed	13	IBC2CORE	2	ACG TAC CTA ATA GTG AAG ATA GAG AAA CA(N:25252525) (N)(N)(N) AGA TCG GAA GAG CAC ACG TGA CTC GCC AAG CTG AAG (N)(N)(N) (N)(N)(N) (N)(N)(N) (N)CC GAA AAT AAG CAC GAT AAT CAA A
239	chr13snp372_S0_Sub0_mip3_ref	Newly designed	13	IBC2CORE	3.5	TTT TCT TCT CGA TCG TCT TCT GGA T(N:25252525)(N) (N)(N)A GAT CGG AAG AGC ACA CGT GAC TCG CCA AGC TGA AG(N) (N)(N)(N) (N)(N)(N) (N)(N)(N) GGT CAC TTT GTT TCC TTT CAT TAT
240	chr13snp372_S0_Sub0_mip5_ref	Newly designed	13	IBC2CORE	2	CTC TTT TTC TTG ACC TGG TAC CTT TAC (N:25252525)(N)(N) (N)AG ATC GGA AGA GCA CAC GTG ACT CGC CAA GCT GAA G(N)(N) (N)(N)(N) (N)(N)(N) (N)(N)T TAT CTC CTC TTG GTC TAG GTT G
241	chr13snp387_S0_Sub0_mip0_ref	Newly designed	13	IBC2CORE	1.5	GCT GTT TTT GGT ATT GGA CAA GGT A(N:25252525)(N) (N)(N)A GAT CGG AAG AGC ACA CGT GAC TCG CCA AGC TGA AG(N) (N)(N)(N) (N)(N)(N) (N)(N)(N) GCA CTG TTA CAA GTA AGA AAA CAT
242	chr13snp387_S0_Sub0_mip1_ref	Newly designed	13	IBC2CORE	2	TCT CTT TGT TTT TAG ATG CAT CAC TAT GT(N:25252525) (N)(N)(N) AGA TCG GAA GAG CAC ACG TGA CTC GCC AAG CTG AAG (N)(N)(N) (N)(N)(N) (N)(N)(N) (N)TC TCT CTA TTG ATT CGG TCA TTT AA
243	chr13snp387_S0_Sub0_mip2_ref	Newly designed	13	IBC2CORE	1.5	GCA GTA CCT CTA GCT ATG AAA TTG ATA C(N:25252525)(N) (N)(N)A GAT CGG AAG AGC ACA CGT GAC TCG CCA AGC TGA AG(N) (N)(N)(N) (N)(N)(N) (N)(N)(N) GAG ATG TGC AAA ACA ATA TAG TGG
244	chr13snp387_S0_Sub0_mip3_ref	Newly designed	13	IBC2CORE	2	CAC AAT GAC TAA ATA TTT AAC ATT CCC AAG ATG (N:25252525)(N)(N) (N)AG ATC GGA AGA GCA CAC GTG ACT CGC CAA GCT GAA G(N)(N) (N)(N)(N) (N)(N)(N) (N)(N)C GTA TAC TTC CAG AAC AAT CCA TT
245	chr13snp402_S0_Sub0_mip0_ref	Newly designed	13	IBC2CORE	2	CCA ATA TGA TTA TTG CTG AAA CTA AAT ATG TTG (N:25252525)(N)(N) (N)AG ATC GGA AGA GCA CAC GTG ACT CGC CAA GCT GAA G(N)(N) (N)(N)(N) (N)(N)(N) (N)(N)G TTA AGA GGG TGT TGT GTC TTT A
246	chr13snp41_S0_Sub0_mip1_ref	Newly designed	13	IBC2CORE	1.5	GAA ACA CAA CCC ACA ATA ATA AAA CAA GA(N:25252525) (N)(N)(N) AGA TCG GAA GAG CAC ACG TGA CTC GCC AAG CTG AAG (N)(N)(N) (N)(N)(N) (N)(N)(N) (N)CC AGA CAC ACA ACA TAA TAT TAG AAA
247	chr13snp414_S0_Sub0_mip0_ref	Newly designed	13	IBC2CORE	1.5	ACG CAT CGA TGT TTT TAC AAA ACC T(N:25252525)(N) (N)(N)A GAT CGG AAG AGC ACA CGT GAC TCG CCA AGC TGA AG(N) (N)(N)(N) (N)(N)(N) (N)(N)(N) ATA TGT AGC ACG TTT TTG CCA T
248	chr13snp414_S0_Sub0_mip1_ref	Newly designed	13	IBC2CORE	2.5	TCA TCT TTA TTT TAT GTT TAA TAT GTA TGA ATG CT(N:25252525) (N)(N)(N) AGA TCG GAA GAG CAC ACG TGA CTC GCC AAG CTG AAG (N)(N)(N) (N)(N)(N) (N)(N)(N) (N)AA ATG GTT GAT GAT TTT AGT GAT GA
249	chr13snp427_S0_Sub0_mip0_ref	Newly designed	13	IBC2CORE	2.5	TTG ATT AAT ATA TGG AAT GGT ATT TTA AAA CCT AC(N:25252525) (N)(N)(N) AGA TCG GAA GAG CAC ACG TGA CTC GCC AAG CTG AAG (N)(N)(N) (N)(N)(N) (N)(N)(N) (N)TA CAA GTC TGT TCA TTA GTA ATT ATG TA
250	chr13snp427_S0_Sub0_mip1_ref	Newly designed	13	IBC2CORE	2	TGT TAG ATT TTT ACA ATG TTG ATG TAG AAC C(N:25252525)(N) (N)(N)A GAT CGG AAG AGC ACA CGT GAC TCG CCA AGC TGA AG(N) (N)(N)(N) (N)(N)(N) (N)(N)(N) AAA ATT GAG TTC ATC GTT TTC TAC T
251	chr13snp428_S0_Sub0_mip0_ref	Newly designed	13	IBC2CORE	3	TTT TTA TGT TCA CAT TTG TTA CCC CAT G(N:25252525)(N) (N)(N)A GAT CGG AAG AGC ACA CGT GAC TCG CCA AGC TGA AG(N) (N)(N)(N) (N)(N)(N) (N)(N)(N) GTC ATT ATT ATT TTT CTT TTT ATT ATA ATC AAT AT
252	chr13snp428_S0_Sub0_mip1_ref	Newly designed	13	IBC2CORE	2	GAA AAA CAA TGG AAT GAC ATT ACT AAT TGT AC(N:25252525) (N)(N)(N) AGA TCG GAA GAG CAC ACG TGA CTC GCC AAG CTG AAG (N)(N)(N) (N)(N)(N) (N)(N)(N) (N)GT TGT TGT AAT TTC ACT AGA GAT TAT TAT
253	chr13snp430_S0_Sub0_mip0_ref	Newly designed	13	IBC2CORE	5	TGG TGC AGC AGT CTT ATT TTT CAC (N:25252525)(N)(N) (N)AG ATC GGA AGA GCA CAC GTG ACT CGC CAA GCT GAA G(N)(N) (N)(N)(N) (N)(N)(N) (N)(N)A GTA TAA TAT TAT TTA TAA ACA TGT TCA CAT AA
254	chr13snp432_S0_Sub0_mip0_ref	Newly designed	13	IBC2CORE	1.5	CCA AAG GAT GAA AAT GGG AAA ATT GTA TTG (N:25252525)(N)(N) (N)AG ATC GGA AGA GCA CAC GTG ACT CGC CAA GCT GAA G(N)(N) (N)(N)(N) (N)(N)(N) (N)(N)A TGA GAA CCG CAC AGT CTT T
255	chr13snp432_S0_Sub0_mip1_ref	Newly designed	13	IBC2CORE	1.5	CAA CCA ATT GTC TAC TAC ATC CCA CAT (N:25252525)(N)(N) (N)AG ATC GGA AGA GCA CAC GTG ACT CGC CAA GCT GAA G(N)(N) (N)(N)(N) (N)(N)(N) (N)(N)C CTT AAC ATA GTT GCT AAA TTG AGG
256	chr13snp441_S0_Sub0_mip0_ref	Newly designed	13	IBC2CORE	2	TGA ATA TAA TAA CCA GTT AAT TAA TAA GTA TGC CA(N:25252525) (N)(N)(N) AGA TCG GAA GAG CAC ACG TGA CTC GCC AAG CTG AAG (N)(N)(N) (N)(N)(N) (N)(N)(N) (N)GT GAT AAT ATG TAC GAA CGA AAT AAT TA
257	chr13snp450_S0_Sub0_mip1_ref	Newly designed	13	IBC2CORE	1.5	AAC AAT TAG CAG GAA CAA AAG ATA CAA AAG (N:25252525)(N)(N) (N)AG ATC GGA AGA GCA CAC GTG ACT CGC CAA GCT GAA G(N)(N) (N)(N)(N) (N)(N)(N) (N)(N)T TTG AAA GAA GAG GAT ATT TTA TTC TTG
258	chr13snp461_S0_Sub0_mip4_ref	Newly designed	13	IBC2CORE	2	ACT GGG TTC ATT AAT ATC AAA ATT AAA TAC ATT TT(N:25252525) (N)(N)(N) AGA TCG GAA GAG CAC ACG TGA CTC GCC AAG CTG AAG (N)(N)(N) (N)(N)(N) (N)(N)(N) (N)TT GTA AAT CAT CAA CAA ATT CCT TAT AT
259	chr13snp473_S0_Sub0_mip0_ref	Newly designed	13	IBC2CORE	5	AAA GAA GGA AAT TAA ATG ACC CTG ATA ATA AA(N:25252525) (N)(N)(N) AGA TCG GAA GAG CAC ACG TGA CTC GCC AAG CTG AAG (N)(N)(N) (N)(N)(N) (N)(N)(N) (N)AC AAA TGT GCA AAA TAA ATA AAA TAT ATA TAT ATA
260	chr13snp475_S0_Sub0_mip5_ref	Newly designed	13	IBC2CORE	2	GGT TCC ATA GTA TCA AGG GCT TCT ATT (N:25252525)(N)(N) (N)AG ATC GGA AGA GCA CAC GTG ACT CGC CAA GCT GAA G(N)(N) (N)(N)(N) (N)(N)(N) (N)(N)A GCG AAG TTT AAA ACC ATA CCG
261	chr13snp482_S0_Sub0_mip0_ref	Newly designed	13	IBC2CORE	2	ATG GTA ACT CAT TTT GTC CTT CTA TTG T(N:25252525)(N) (N)(N)A GAT CGG AAG AGC ACA CGT GAC TCG CCA AGC TGA AG(N) (N)(N)(N) (N)(N)(N) (N)(N)(N) TTT TTC TTA TCA TTA TTT CAT CAT ATG TAA TA
262	chr13snp485_S0_Sub0_mip1_ref	Newly designed	13	IBC2CORE	2.5	CCT TCA TGA ACT TGT ACA TAC AAA TTT CC(N:25252525) (N)(N)(N) AGA TCG GAA GAG CAC ACG TGA CTC GCC AAG CTG AAG (N)(N)(N) (N)(N)(N) (N)(N)(N) (N)GG AAC GGC AAG GAT ATT TTA ATA TT
263	chr13snp489_S0_Sub0_mip0_ref	Newly designed	13	IBC2CORE	1.5	CCA ACC TCT ACT AAT TCT TAT TCT CAT AAC C(N:25252525)(N) (N)(N)A GAT CGG AAG AGC ACA CGT GAC TCG CCA AGC TGA AG(N) (N)(N)(N) (N)(N)(N) (N)(N)(N) GAA TCT TGT ACT ACA TTT TCT TCT AAA T
264	chr13snp499_S0_Sub0_mip0_ref	Newly designed	13	IBC2CORE	2.5	ACT GTA TAT TAT TCA AAG CAG ATT TAT TCC C(N:25252525)(N) (N)(N)A GAT CGG AAG AGC ACA CGT GAC TCG CCA AGC TGA AG(N) (N)(N)(N) (N)(N)(N) (N)(N)(N) CAT CAA ATT TAT TTA TAT GTA CTA CGT TG
265	chr13snp506_S0_Sub0_mip1_ref	Newly designed	13	IBC2CORE	2.5	CCT CAC AAT TGT CAT CAT TTA GTT GAA G(N:25252525)(N) (N)(N)A GAT CGG AAG AGC ACA CGT GAC TCG CCA AGC TGA AG(N) (N)(N)(N) (N)(N)(N) (N)(N)(N) AAT AAT AAT TAA AAT TAC CTT CAT TCT TAT AAC
266	chr13snp519_S0_Sub0_mip2_ref	Newly designed	13	IBC2CORE	2	AAG GAA AAT GAC ATT GAT ATT AAT AAG AAG AAT G(N:25252525)(N) (N)(N)A GAT CGG AAG AGC ACA CGT GAC TCG CCA AGC TGA AG(N) (N)(N)(N) (N)(N)(N) (N)(N)(N) GAT GTT ACC ACC TGT CGA AAA A
267	chr13snp523_S0_Sub0_mip0_ref	Newly designed	13	IBC2CORE	3	CGT GAT TTA AAA GAA AAA TAA ATA GTT TTG TGA AA(N:25252525) (N)(N)(N) AGA TCG GAA GAG CAC ACG TGA CTC GCC AAG CTG AAG (N)(N)(N) (N)(N)(N) (N)(N)(N) (N)CC TGA TTT ATT TAT TTT AGT GTT AAT TTT ATT T
268	ideel-barcode-chr13-1482708_S0_Sub0_mip0	Ideel barcode	13	IBC2CORE	1.5	TTGATCAGTAAATTGACAGAAACATTTATTCTCA(N:25252525)(N)(N)(N)AGATCGGAAGAGCACACGTGACTCGCCAAGCTGAAG(N)(N)(N)(N)(N)(N)(N)(N)(N)(N)TATTATTATTATTTATATTACCATCATCAGCTTTA
269	chr14snp108_S0_Sub0_mip0_ref	Newly designed	14	IBC2CORE	3.5	TGT TAC GAA TTT CTT TTG ATA TTC TAC AAG AA(N:25252525) (N)(N)(N) AGA TCG GAA GAG CAC ACG TGA CTC GCC AAG CTG AAG (N)(N)(N) (N)(N)(N) (N)(N)(N) (N)AT GAA TTA AAA TTT AGT CCA AAG AGT ATA T
270	chr14snp110_S0_Sub0_mip0_ref	Newly designed	14	IBC2CORE	1.5	CGA AAG AAA GAG GTA TAA AAG GAA AAC ATT (N:25252525)(N)(N) (N)AG ATC GGA AGA GCA CAC GTG ACT CGC CAA GCT GAA G(N)(N) (N)(N)(N) (N)(N)(N) (N)(N)T GAA AGA AAA CAA TAT TGA TAA TAT CGT
271	chr14snp132_S0_Sub0_mip0_ref	Newly designed	14	IBC2CORE	2	GAA AAC GGA ATC ACT TAT GGA TAC CAT (N:25252525)(N)(N) (N)AG ATC GGA AGA GCA CAC GTG ACT CGC CAA GCT GAA G(N)(N) (N)(N)(N) (N)(N)(N) (N)(N)A AGA TGA TAC AAA TAA TAA ATA TAA TCA TGT TA
272	chr14snp160_S0_Sub0_mip0_ref	Newly designed	14	IBC2CORE	4.5	CAT ATT AAA AAT ATC TTA CTT AAA TGC ATC CTC TT(N:25252525) (N)(N)(N) AGA TCG GAA GAG CAC ACG TGA CTC GCC AAG CTG AAG (N)(N)(N) (N)(N)(N) (N)(N)(N) (N)AC GTC TAT TCA TAA ATT ATT AAC GTG T
273	chr14snp166_S0_Sub0_mip1_ref	Newly designed	14	IBC2CORE	3	CAC TTT TTA GAA ATA CGT TAT TAT TCA TAT GGG (N:25252525)(N)(N) (N)AG ATC GGA AGA GCA CAC GTG ACT CGC CAA GCT GAA G(N)(N) (N)(N)(N) (N)(N)(N) (N)(N)G TAT ATT TAA TTG AAA AGT TTG TGA ATT TG
274	chr14snp189_S0_Sub0_mip0_ref	Newly designed	14	IBC2CORE	1.5	CCG TTT AAG CCC AAA GAA TAA TGA AAA A(N:25252525)(N) (N)(N)A GAT CGG AAG AGC ACA CGT GAC TCG CCA AGC TGA AG(N) (N)(N)(N) (N)(N)(N) (N)(N)(N) GGA AGA TAA TGT TGA CGA TAA TGT AG
275	chr14snp189_S0_Sub0_mip1_ref	Newly designed	14	IBC2CORE	1	ACA TTA TTA CCC GCT CTA CCA TTT TG(N:25252525) (N)(N)(N) AGA TCG GAA GAG CAC ACG TGA CTC GCC AAG CTG AAG (N)(N)(N) (N)(N)(N) (N)(N)(N) (N)CA TCA ACA TTA TTG TCA ACA TTA TCA T
276	chr14snp233_S0_Sub0_mip0_ref	Newly designed	14	IBC2CORE	3.5	GAT GAA GAT CTA TTT TCT CTA TCC ATG TCA TC(N:25252525) (N)(N)(N) AGA TCG GAA GAG CAC ACG TGA CTC GCC AAG CTG AAG (N)(N)(N) (N)(N)(N) (N)(N)(N) (N)TA AGG GTG ATG ATA ATT ATA ATG ATG AA
277	chr14snp262_S0_Sub0_mip0_ref	Newly designed	14	IBC2CORE	4.5	TTT TTC TAA CAT AAC TAT GTC TAT GGC CTA A(N:25252525)(N) (N)(N)A GAT CGG AAG AGC ACA CGT GAC TCG CCA AGC TGA AG(N) (N)(N)(N) (N)(N)(N) (N)(N)(N) CTA CGT TTT GTG GAT ATA TCA CCT
278	chr14snp262_S0_Sub0_mip1_ref	Newly designed	14	IBC2CORE	2.5	ACA GAT ATC GAT CCT TTA ACA ACA CTA AA(N:25252525) (N)(N)(N) AGA TCG GAA GAG CAC ACG TGA CTC GCC AAG CTG AAG (N)(N)(N) (N)(N)(N) (N)(N)(N) (N)AC ATA CAA TTA TAA AAC ATC ATG GAG T
279	chr14snp268_S0_Sub0_mip0_ref	Newly designed	14	IBC2CORE	1.5	GGT TGA TCA GAT ATT AAT TGA AAA GGT GG(N:25252525) (N)(N)(N) AGA TCG GAA GAG CAC ACG TGA CTC GCC AAG CTG AAG (N)(N)(N) (N)(N)(N) (N)(N)(N) (N)TC CTC TAA TAC CTG ATA CGA TTT TT
280	chr14snp326_S0_Sub0_mip0_ref	Newly designed	14	IBC2CORE	3.5	AGC AAA TTA CAT TGA AAA TTC GAA TTA TGG (N:25252525)(N)(N) (N)AG ATC GGA AGA GCA CAC GTG ACT CGC CAA GCT GAA G(N)(N) (N)(N)(N) (N)(N)(N) (N)(N)T GGA ATA TTT AGT GAT ACT ATT TCT ATT TC
281	chr14snp328_S0_Sub0_mip1_ref	Newly designed	14	IBC2CORE	2.5	TCA AAC TTT TAT TTC CAT TGT TTT GAA CAG (N:25252525)(N)(N) (N)AG ATC GGA AGA GCA CAC GTG ACT CGC CAA GCT GAA G(N)(N) (N)(N)(N) (N)(N)(N) (N)(N)C CGC GTT TTC ATT ATT CAT TTC A
282	chr14snp330_S0_Sub0_mip0_ref	Newly designed	14	IBC2CORE	2	AGC TAT TTC AAA ATT GAC GTT AGA CCC (N:25252525)(N)(N) (N)AG ATC GGA AGA GCA CAC GTG ACT CGC CAA GCT GAA G(N)(N) (N)(N)(N) (N)(N)(N) (N)(N)G GAG TAA ATA AAG AAA ACC AAA TGA AA
283	chr14snp347_S0_Sub0_mip0_ref	Newly designed	14	IBC2CORE	2.5	ACA TTT TAA GGA CAA TAT TTC ATC CAT ATC G(N:25252525)(N) (N)(N)A GAT CGG AAG AGC ACA CGT GAC TCG CCA AGC TGA AG(N) (N)(N)(N) (N)(N)(N) (N)(N)(N) GGA TGT ACA TTC GTC ATA TAA CTT TT
284	chr14snp355_S0_Sub0_mip0_ref	Newly designed	14	IBC2CORE	4	CAT TAT TCA TAT TAT TCA TAA TAT AGT CCG TCC A(N:25252525)(N) (N)(N)A GAT CGG AAG AGC ACA CGT GAC TCG CCA AGC TGA AG(N) (N)(N)(N) (N)(N)(N) (N)(N)(N) CTA TAT GTA TTA TTC ACA TTA TTT TTA TTA TTC A
285	chr14snp380_S0_Sub0_mip0_ref	Newly designed	14	IBC2CORE	3	TGA TAA TCA TAA ATA TGT TGA TGA AGA TGA CC(N:25252525) (N)(N)(N) AGA TCG GAA GAG CAC ACG TGA CTC GCC AAG CTG AAG (N)(N)(N) (N)(N)(N) (N)(N)(N) (N)TG GTT GAT ATA TAT ATG CAT AGT CAT G
286	chr14snp387_S0_Sub0_mip0_ref	Newly designed	14	IBC2CORE	2.5	GAT GAA GCT GAT AAA ATG TTA GAT ATG GGA (N:25252525)(N)(N) (N)AG ATC GGA AGA GCA CAC GTG ACT CGC CAA GCT GAA G(N)(N) (N)(N)(N) (N)(N)(N) (N)(N)T GCA TAT GGA GGA GTA CCA AAA
287	chr14snp387_S0_Sub0_mip1_ref	Newly designed	14	IBC2CORE	3.5	CTC TCA TAA GGT TTG TAA CAT TTT GTT CTA A(N:25252525)(N) (N)(N)A GAT CGG AAG AGC ACA CGT GAC TCG CCA AGC TGA AG(N) (N)(N)(N) (N)(N)(N) (N)(N)(N) GCC AAG GCT TGT ACT TCT TTT
288	chr14snp398_S0_Sub0_mip4_ref	Newly designed	14	IBC2CORE	2	ATA AGT GCA AGA TTT TTC CCC TCG T(N:25252525)(N) (N)(N)A GAT CGG AAG AGC ACA CGT GAC TCG CCA AGC TGA AG(N) (N)(N)(N) (N)(N)(N) (N)(N)(N) AAT GTC TGA GTT TTC CTT TAT GTT T
289	chr14snp414_S0_Sub0_mip0_ref	Newly designed	14	IBC2CORE	5	TTT CTT TCT TCC TTT TAT ATA TGG AAT ATC TCC (N:25252525)(N)(N) (N)AG ATC GGA AGA GCA CAC GTG ACT CGC CAA GCT GAA G(N)(N) (N)(N)(N) (N)(N)(N) (N)(N)T GAT AAC ATT TTA TCG TTA TTT TAT TAT TAC T
290	chr14snp426_S0_Sub0_mip0_ref	Newly designed	14	IBC2CORE	5	GCC AAT AAT TAT GTC TTA TTT ATG TAT AAG GAG C(N:25252525)(N) (N)(N)A GAT CGG AAG AGC ACA CGT GAC TCG CCA AGC TGA AG(N) (N)(N)(N) (N)(N)(N) (N)(N)(N) TGT ATT TAT ATA CAA AGT TTT ACC TTT ATT T
291	chr14snp431_S0_Sub0_mip0_ref	Newly designed	14	IBC2CORE	2	GGG AAA TAA ATG ACT AGA CAA TTC AAT ATA TGT C(N:25252525)(N) (N)(N)A GAT CGG AAG AGC ACA CGT GAC TCG CCA AGC TGA AG(N) (N)(N)(N) (N)(N)(N) (N)(N)(N) ACA ATC AAA TCC TAA TGT TGT TGT T
292	chr14snp433_S0_Sub0_mip0_ref	Newly designed	14	IBC2CORE	2.5	ATG CAA CAT CTA ATG CCT TTT TCC TT(N:25252525) (N)(N)(N) AGA TCG GAA GAG CAC ACG TGA CTC GCC AAG CTG AAG (N)(N)(N) (N)(N)(N) (N)(N)(N) (N)TG TAC ATT GGG TGC ATA TTT ATT AAC
293	chr14snp441_S0_Sub0_mip1_ref	Newly designed	14	IBC2CORE	2	AGA AGA AAC AAA CTA AAA AGG AAA CAT CAC (N:25252525)(N)(N) (N)AG ATC GGA AGA GCA CAC GTG ACT CGC CAA GCT GAA G(N)(N) (N)(N)(N) (N)(N)(N) (N)(N)A CGC AAT TTT GAA AGA TAA GGG T
294	chr14snp450_S0_Sub0_mip0_ref	Newly designed	14	IBC2CORE	5	GTT ATG TGT TAG ATA GAA ATA ATA AAA ATG GAA CA(N:25252525) (N)(N)(N) AGA TCG GAA GAG CAC ACG TGA CTC GCC AAG CTG AAG (N)(N)(N) (N)(N)(N) (N)(N)(N) (N)AG AAC GAA AAT ACA CAT TAT ATA ATA TAT ATA TAT
295	chr14snp454_S0_Sub0_mip0_ref	Newly designed	14	IBC2CORE	2	GAA TAA TGA AAC TGT TCA AGC CGC A(N:25252525)(N) (N)(N)A GAT CGG AAG AGC ACA CGT GAC TCG CCA AGC TGA AG(N) (N)(N)(N) (N)(N)(N) (N)(N)(N) CTT TCG TGT ACT TTC TGT TAC TTT A
296	chr14snp464_S0_Sub0_mip0_ref	Newly designed	14	IBC2CORE	5	GGG GAA AAA TAA ATT TAT ATA ACA AAC GAA AGG (N:25252525)(N)(N) (N)AG ATC GGA AGA GCA CAC GTG ACT CGC CAA GCT GAA G(N)(N) (N)(N)(N) (N)(N)(N) (N)(N)A TAC CTT CTC ATA TAA ATT ATT TAA TAA AAT AAA A
297	chr14snp482_S0_Sub0_mip0_ref	Newly designed	14	IBC2CORE	3.5	TAT AAA ATT ACC AAA GGA AAG GAA CAT CAC (N:25252525)(N)(N) (N)AG ATC GGA AGA GCA CAC GTG ACT CGC CAA GCT GAA G(N)(N) (N)(N)(N) (N)(N)(N) (N)(N)G TTG TTA TCT CAT TTC AGA TTA AAG TG
298	chr14snp513_S0_Sub0_mip2_ref	Newly designed	14	IBC2CORE	1.5	ATA TAG ATA TAC TGA GGA CTC CTG GAA GG(N:25252525) (N)(N)(N) AGA TCG GAA GAG CAC ACG TGA CTC GCC AAG CTG AAG (N)(N)(N) (N)(N)(N) (N)(N)(N) (N)TG GTA ATG AAC AAC CAG GAT ATG
299	chr14snp531_S0_Sub0_mip0_ref	Newly designed	14	IBC2CORE	1	AGA TGA GAA AAA GAA AGA AGA AGA AAC AAA (N:25252525)(N)(N) (N)AG ATC GGA AGA GCA CAC GTG ACT CGC CAA GCT GAA G(N)(N) (N)(N)(N) (N)(N)(N) (N)(N)T CAA GGA TAA CAA GCA TAT GAG TG
300	chr14snp540_S0_Sub0_mip0_ref	Newly designed	14	IBC2CORE	1	GGA AGA AAG AAA ACA AAA AGA AAG GGA TC(N:25252525) (N)(N)(N) AGA TCG GAA GAG CAC ACG TGA CTC GCC AAG CTG AAG (N)(N)(N) (N)(N)(N) (N)(N)(N) (N)GG CTA ATG AAT TTT ATG AAA AGA ATC C
301	chr14snp58_S0_Sub0_mip0_ref	Newly designed	14	IBC2CORE	1.5	TCT TTT TCG CCT GAC TTG TTC ATG T(N:25252525)(N) (N)(N)A GAT CGG AAG AGC ACA CGT GAC TCG CCA AGC TGA AG(N) (N)(N)(N) (N)(N)(N) (N)(N)(N) TTA TTA TTG ATA TTA TAT TCA TTA GAA TTA TCT TC
302	chr14snp70_S0_Sub0_mip0_ref	Newly designed	14	IBC2CORE	1.5	GCC GAC AAA AAG TAA CCA TCT TAA AAA (N:25252525)(N)(N) (N)AG ATC GGA AGA GCA CAC GTG ACT CGC CAA GCT GAA G(N)(N) (N)(N)(N) (N)(N)(N) (N)(N)C AAA TAA AAT TGT ACA ATT CTT TAA AAA TAT AG
303	ideel-barcode-chr14-1336795_S0_Sub0_mip0	Ideel barcode	14	IBC2CORE	1	TAATATGTCAAAATTTTCTGAACCTCATATAAAAA(N:25252525)(N)(N)(N)AGATCGGAAGAGCACACGTGACTCGCCAAGCTGAAG(N)(N)(N)(N)(N)(N)(N)(N)(N)(N)GATGATGCAGAAGATCGTATTACA
304	ideel-barcode-chr14-1671322_S0_Sub0_mip1	Ideel barcode	14	IBC2CORE	1	AATTTTTATTTTCTCCATATCTCGGTACTTTGTT(N:25252525)(N)(N)(N)AGATCGGAAGAGCACACGTGACTCGCCAAGCTGAAG(N)(N)(N)(N)(N)(N)(N)(N)(N)(N)AACATTTTTCCCTCAATGTATTTTTAAA
305	ideel-barcode-chr14-2959716_S0_Sub0_mip0	Ideel barcode	14	IBC2CORE	1.5	AACGTATCAATAATATGAACATAAAAATAGGAATT(N:25252525)(N)(N)(N)AGATCGGAAGAGCACACGTGACTCGCCAAGCTGAAG(N)(N)(N)(N)(N)(N)(N)(N)(N)(N)TGATATGTAATTTTTATCATATATATGGTCATATT
